# Characterization of the genetic architecture of BMI in infancy and early childhood reveals age-specific effects and implicates pathways involved in Mendelian obesity

**DOI:** 10.1101/2021.05.04.21256508

**Authors:** Øyvind Helgeland, Marc Vaudel, Pol Sole-Navais, Christopher Flatley, Julius Juodakis, Jonas Bacelis, Ingvild L. Koløen, Gun Peggy Knudsen, Bente B. Johansson, Per Magnus, Ted Reichborn Kjennerud, Petur B. Juliusson, Camilla Stoltenberg, Oddgeir L. Holmen, Ole A. Andreassen, Bo Jacobsson, Pål R. Njølstad, Stefan Johansson

**Author notes:** Correspondence: Professor Stefan Johansson, Ph.D., Center for Diabetes Research, Department of Clinical Science, University of Bergen, NO-5020 Bergen, Norway, Professor Pål Rasmus Njølstad, M.D., Ph.D., Center for Diabetes Research, Department of Clinical Science, University of Bergen, NO-5020 Bergen, Norway. shared first authors (Øyvind Helgeland, Marc Vaudel).

## Abstract

To elucidate the role of common genetic variation on infant and child weight development, we performed genome-wide association studies across 12 time points from birth to eight years in 28,681 children and their parents (27,088 mothers and 26,239 fathers) in the Norwegian Mother, Father and Child Cohort Study (MoBa). We identify 46 distinct loci associated with early childhood BMI at specific ages, matching different child growth phases, and representing four major trajectory patterns. Among these loci, 30 are independent of known birth weight and adult BMI loci, and 21 show peak effect between six months and three years, making these discoverable only at early age. Several of the 21 variants reside in/near genes previously implicated in severe forms of early-onset obesity, and monogenic obesity genes are enriched in the vicinity of the 46 loci. Four loci demonstrate evidence of several independent association signals as key drivers for BMI development near *LEPR, GLP1R, PCSK1*, and *KLF14*, all central to appetite and energy balance. At the *KLF14* locus, we detect significant associations for maternally inherited alleles only, consistent with imprinting effects. Finally, we demonstrate how the BMI distribution stratified by different polygenic risk scores transitions from birth to adult profile throughout early childhood, and how age-specific polygenic risk scores improve the prediction of childhood obesity, outperforming scores based on adult BMI. In conclusion, our results offer a fine-grained characterization of the rapidly changing genetic association landscape sustaining early growth.

## Supplementary Table 4 for "Characterization of the genetic architecture of BMI in infancy and early childhood reveals age-specific effects and implicates pathways involved in Mendelian obesity"

### Sheet: Sheet1
locus_name	SNP	timePoint	phenotype	chromosome	position	variantId	testedAllele	otherAllele	nTrios	nAlt_trios	nAlt_haplotypes	mendelianError	Haplotypes													Trio										trio_vs_haplotype.p
													intercept.p	Bmnt	Bmt	Bft	Bfnt	Bmnt.se	Bmt.se	Bft.se	Bfnt.se	Bmnt.p	Bmt.p	Bft.p	Bfnt.p	intercept.p	Bc	Bm	Bf	Bc.se	Bm.se	Bf.se	Bc.p	Bm.p	Bf.p
AC105393.2	rs77165542	Birth	z_bmi0	2	430975	2_430975_C_T	T	C	20324	child(0.0:19390,1.0:924,2.0:10);mother(0.0:19424,1.0:885,2.0:15);father(0.0:19341,1.0:970,2.0:13)	mnt(-1.0:9,0.0:19846,1.0:469);mt(0.0:19869,1.0:455);ft(0.0:19835,1.0:489);fnt(-1.0:10,0.0:19797,1.0:517)	0.0211968	0	-0.00934896	0.00561049	0.0300081	-0.0236833	0.0463797	0.0475174	0.0458907	0.0442218	0.840251	0.906011	0.513181	0.59227	0	0.0352234	-0.0190609	-0.0148827	0.0461563	0.0404655	0.039164	0.445393	0.637617	0.703941	0.667148
AC105393.2	rs77165542	6 w	z_bmi1	2	430975	2_430975_C_T	T	C	13039	child(0.0:12439,1.0:597,2.0:3);mother(0.0:12455,1.0:576,2.0:8);father(0.0:12390,1.0:641,2.0:8)	mnt(-1.0:8,0.0:12723,1.0:308);mt(0.0:12747,1.0:292);ft(0.0:12728,1.0:311);fnt(-1.0:8,0.0:12677,1.0:354)	0.0211968	0	-0.0409258	-0.0275966	0.0161638	-0.0220844	0.0568617	0.0591424	0.057354	0.0532173	0.471696	0.640784	0.778082	0.67816	0	0.0264061	-0.04714	-0.0166483	0.0566652	0.0497307	0.0474383	0.641222	0.343195	0.725635	0.821959
AC105393.2	rs77165542	3 m	z_bmi2	2	430975	2_430975_C_T	T	C	17204	child(0.0:16405,1.0:793,2.0:6);mother(0.0:16439,1.0:753,2.0:12);father(0.0:16350,1.0:841,2.0:13)	mnt(-1.0:9,0.0:16795,1.0:400);mt(0.0:16818,1.0:386);ft(0.0:16785,1.0:419);fnt(-1.0:10,0.0:16736,1.0:458)	0.0211968	0	-0.0943324	-0.117363	-0.0767996	-0.0353695	0.0500302	0.0514968	0.0494818	0.046857	0.0593779	0.0226774	0.120662	0.450355	0	-0.0327353	-0.0896837	-0.0394417	0.0495829	0.0436135	0.0416472	0.509126	0.0397661	0.343631	0.849097
AC105393.2	rs77165542	6 m	z_bmi3	2	430975	2_430975_C_T	T	C	17359	child(0.0:16549,1.0:804,2.0:6);mother(0.0:16595,1.0:752,2.0:12);father(0.0:16494,1.0:852,2.0:13)	mnt(-1.0:9,0.0:16954,1.0:396);mt(0.0:16970,1.0:389);ft(0.0:16932,1.0:427);fnt(-1.0:10,0.0:16888,1.0:461)	0.0211968	0	-0.098145	-0.170693	-0.0842934	0.0134812	0.0502827	0.0513144	0.0490385	0.0467246	0.0509703	0.00088152	0.0856465	0.772948	0	-0.0859432	-0.0916684	0.0079013	0.0494398	0.0437148	0.0415321	0.0821685	0.0360111	0.849119	0.794509
AC105393.2	rs77165542	8 m	z_bmi4	2	430975	2_430975_C_T	T	C	15266	child(0.0:14550,1.0:709,2.0:7);mother(0.0:14577,1.0:679,2.0:10);father(0.0:14522,1.0:735,2.0:9)	mnt(-1.0:8,0.0:14904,1.0:354);mt(0.0:14913,1.0:353);ft(0.0:14896,1.0:370);fnt(-1.0:9,0.0:14865,1.0:392)	0.0211968	0	-0.079699	-0.150817	-0.125432	0.0276783	0.0530522	0.0537389	0.0525174	0.0504792	0.133046	0.00501499	0.0169343	0.583486	0	-0.113775	-0.059016	0.0090331	0.052549	0.046329	0.0447791	0.0303932	0.202738	0.840134	0.421939
AC105393.2	rs77165542	1 y	z_bmi5	2	430975	2_430975_C_T	T	C	15270	child(0.0:14555,1.0:708,2.0:7);mother(0.0:14581,1.0:679,2.0:10);father(0.0:14528,1.0:733,2.0:9)	mnt(-1.0:8,0.0:14908,1.0:354);mt(0.0:14917,1.0:353);ft(0.0:14901,1.0:369);fnt(-1.0:9,0.0:14870,1.0:391)	0.0211968	0	-0.0565867	-0.14714	-0.15057	0.0592155	0.0531075	0.0537957	0.0526422	0.0505935	0.286661	0.00624203	0.00423884	0.241851	0	-0.152505	-0.0265506	0.0320669	0.0526427	0.0463888	0.0448728	0.00377314	0.567094	0.474857	0.245407
AC105393.2	rs77165542	1.5 y	z_bmi6	2	430975	2_430975_C_T	T	C	11996	child(0.0:11419,1.0:571,2.0:6);mother(0.0:11448,1.0:542,2.0:6);father(0.0:11407,1.0:583,2.0:6)	mnt(-1.0:8,0.0:11718,1.0:270);mt(0.0:11704,1.0:292);ft(0.0:11705,1.0:291);fnt(-1.0:7,0.0:11678,1.0:311)	0.0211968	0	-0.0214502	-0.206533	-0.1243	0.0888675	0.0607159	0.0593262	0.0594223	0.0568891	0.723878	0.000500744	0.0364763	0.118286	0	-0.199561	-0.0142038	0.0824295	0.0590766	0.0530126	0.0504463	0.000732454	0.788755	0.102284	0.804974
AC105393.2	rs77165542	2 y	z_bmi7	2	430975	2_430975_C_T	T	C	11913	child(0.0:11333,1.0:574,2.0:6);mother(0.0:11368,1.0:539,2.0:6);father(0.0:11328,1.0:581,2.0:4)	mnt(-1.0:8,0.0:11640,1.0:265);mt(0.0:11619,1.0:294);ft(0.0:11621,1.0:292);fnt(-1.0:7,0.0:11602,1.0:304)	0.0211968	0	0.005918	-0.196056	-0.165097	0.0623245	0.061279	0.0591455	0.0593497	0.057548	0.923066	0.000919824	0.00541501	0.27883	0	-0.215117	0.0125712	0.0564325	0.0592813	0.0534153	0.0510331	0.000285996	0.813943	0.268835	0.822189
AC105393.2	rs77165542	3 y	z_bmi8	2	430975	2_430975_C_T	T	C	12143	child(0.0:11570,1.0:567,2.0:6);mother(0.0:11596,1.0:541,2.0:6);father(0.0:11554,1.0:581,2.0:8)	mnt(-1.0:6,0.0:11866,1.0:271);mt(0.0:11855,1.0:288);ft(0.0:11852,1.0:291);fnt(-1.0:7,0.0:11823,1.0:313)	0.0211968	0	0.0176724	-0.203725	-0.159841	0.0375198	0.0607784	0.0596687	0.0593719	0.0566691	0.771233	0.000641611	0.00710781	0.507929	0	-0.208937	0.0114653	0.0430226	0.0591393	0.0529447	0.0501116	0.000412448	0.82856	0.390613	0.835247
AC105393.2	rs77165542	5 y	z_bmi9	2	430975	2_430975_C_T	T	C	10258	child(0.0:9781,1.0:473,2.0:4);mother(0.0:9800,1.0:452,2.0:6);father(0.0:9767,1.0:487,2.0:4)	mnt(-1.0:6,0.0:10018,1.0:234);mt(0.0:10022,1.0:236);ft(0.0:10013,1.0:245);fnt(-1.0:8,0.0:9992,1.0:258)	0.0211968	0	0.00589089	-0.152956	-0.154275	0.00579287	0.0652143	0.0658001	0.0646473	0.0620621	0.928026	0.0201156	0.0170315	0.925635	0	-0.159484	0.00619964	0.00551409	0.0644982	0.0570947	0.0551548	0.0134263	0.913534	0.920366	0.990881
AC105393.2	rs77165542	7 y	z_bmi10	2	430975	2_430975_C_T	T	C	9929	child(0.0:9458,1.0:465,2.0:6);mother(0.0:9483,1.0:440,2.0:6);father(0.0:9448,1.0:479,2.0:2)	mnt(-1.0:5,0.0:9705,1.0:219);mt(0.0:9691,1.0:238);ft(0.0:9690,1.0:239);fnt(-1.0:7,0.0:9671,1.0:251)	0.0211968	0	-0.0720262	-0.196794	-0.196885	-0.0161547	0.0676156	0.0656306	0.0655797	0.0631387	0.286798	0.00271981	0.00268676	0.798064	0	-0.154121	-0.0573555	-0.0288978	0.0653557	0.0588406	0.056118	0.018384	0.329703	0.606601	0.659352
AC105393.2	rs77165542	8 y	z_bmi11	2	430975	2_430975_C_T	T	C	7870	child(0.0:7525,1.0:343,2.0:2);mother(0.0:7533,1.0:333,2.0:4);father(0.0:7493,1.0:373,2.0:4)	mnt(-1.0:3,0.0:7690,1.0:177);mt(0.0:7703,1.0:167);ft(0.0:7690,1.0:180);fnt(-1.0:6,0.0:7657,1.0:207)	0.0211968	0	-0.0154725	-0.21936	-0.316522	-0.0397586	0.0754777	0.0782609	0.0754888	0.0694858	0.837582	0.00507638	2.78353e-05	0.567215	0	-0.242888	0.00284539	-0.0551254	0.0751831	0.0661337	0.0624258	0.0012403	0.965683	0.377234	0.614236
ADCY3	rs11676272	Birth	z_bmi0	2	25141538	2_25141538_A_G	G	A	20324	child(0.0:5364,1.0:10093,2.0:4867);mother(0.0:5374,1.0:10242,2.0:4708);father(0.0:5246,1.0:10224,2.0:4854)	mnt(-1.0:11,0.0:10512,1.0:9793,2.0:8);mt(0.0:10464,1.0:9860);ft(0.0:10357,1.0:9967);fnt(-1.0:10,0.0:10349,1.0:9955,2.0:10)	0.0039315	0	-0.00574651	0.0214004	-0.00173326	0.00392579	0.0140237	0.0140693	0.0140687	0.0140101	0.681978	0.128257	0.90195	0.779318	0	0.0107567	0.00234975	-0.00427657	0.0139411	0.0122097	0.0121424	0.44037	0.847392	0.724692	0.23875
ADCY3	rs11676272	6 w	z_bmi1	2	25141538	2_25141538_A_G	G	A	13039	child(0.0:3489,1.0:6376,2.0:3174);mother(0.0:3443,1.0:6519,2.0:3077);father(0.0:3333,1.0:6602,2.0:3104)	mnt(-1.0:7,0.0:6680,1.0:6347,2.0:5);mt(0.0:6716,1.0:6323);ft(0.0:6638,1.0:6401);fnt(-1.0:8,0.0:6620,1.0:6405,2.0:6)	0.0039315	0	-0.00587142	0.0379608	0.0310353	0.0193338	0.01744	0.017511	0.0175066	0.0174202	0.736376	0.0301897	0.0762893	0.267084	0	0.0276584	0.0020428	0.0114489	0.0173338	0.0151868	0.0151819	0.110594	0.893	0.450795	0.35583
ADCY3	rs11676272	3 m	z_bmi2	2	25141538	2_25141538_A_G	G	A	17204	child(0.0:4566,1.0:8491,2.0:4147);mother(0.0:4536,1.0:8643,2.0:4025);father(0.0:4438,1.0:8686,2.0:4080)	mnt(-1.0:9,0.0:8871,1.0:8316,2.0:8);mt(0.0:8834,1.0:8370);ft(0.0:8789,1.0:8415);fnt(-1.0:10,0.0:8762,1.0:8423,2.0:9)	0.0039315	0	0.0144763	0.0714884	0.0490416	0.00700168	0.0151973	0.0152532	0.0152566	0.0151815	0.340828	2.79662e-06	0.00130936	0.644663	0	0.0495057	0.0181786	0.00328186	0.0150764	0.0132143	0.0131761	0.00102677	0.168939	0.803304	0.623661
ADCY3	rs11676272	6 m	z_bmi3	2	25141538	2_25141538_A_G	G	A	17359	child(0.0:4604,1.0:8580,2.0:4175);mother(0.0:4571,1.0:8723,2.0:4065);father(0.0:4494,1.0:8738,2.0:4127)	mnt(-1.0:9,0.0:8941,1.0:8401,2.0:8);mt(0.0:8914,1.0:8445);ft(0.0:8874,1.0:8485);fnt(-1.0:10,0.0:8841,1.0:8499,2.0:9)	0.0039315	0	0.0142989	0.0718268	0.0706078	0.0281902	0.015131	0.0151865	0.015188	0.015116	0.34467	2.26694e-06	3.36116e-06	0.0622092	0	0.0499637	0.0180308	0.0244256	0.0150183	0.013158	0.0131034	0.000880113	0.170603	0.0623293	0.617502
ADCY3	rs11676272	8 m	z_bmi4	2	25141538	2_25141538_A_G	G	A	15266	child(0.0:4042,1.0:7573,2.0:3651);mother(0.0:3996,1.0:7680,2.0:3590);father(0.0:3960,1.0:7696,2.0:3610)	mnt(-1.0:9,0.0:7816,1.0:7435,2.0:6);mt(0.0:7844,1.0:7422);ft(0.0:7813,1.0:7453);fnt(-1.0:10,0.0:7792,1.0:7455,2.0:9)	0.0039315	0	0.0150241	0.0737167	0.0754798	0.00247274	0.0160853	0.0161498	0.0161534	0.0160655	0.350304	5.0444e-06	2.99831e-06	0.877678	0	0.0658619	0.0114975	0.00605135	0.0159916	0.0140131	0.013924	3.833e-05	0.411952	0.663859	0.655301
ADCY3	rs11676272	1 y	z_bmi5	2	25141538	2_25141538_A_G	G	A	15270	child(0.0:4054,1.0:7566,2.0:3650);mother(0.0:3990,1.0:7696,2.0:3584);father(0.0:3965,1.0:7699,2.0:3606)	mnt(-1.0:9,0.0:7812,1.0:7443,2.0:6);mt(0.0:7852,1.0:7418);ft(0.0:7822,1.0:7448);fnt(-1.0:10,0.0:7796,1.0:7455,2.0:9)	0.0039315	0	0.0051236	0.0870306	0.0867501	-0.000561885	0.0160955	0.0161589	0.016163	0.016074	0.750243	7.31457e-08	8.11432e-08	0.972115	0	0.0846117	0.00379431	0.000789126	0.0159906	0.0140315	0.0139335	1.23097e-07	0.786845	0.954836	0.866108
ADCY3	rs11676272	1.5 y	z_bmi6	2	25141538	2_25141538_A_G	G	A	11996	child(0.0:3184,1.0:5947,2.0:2865);mother(0.0:3145,1.0:6058,2.0:2793);father(0.0:3117,1.0:6055,2.0:2824)	mnt(-1.0:4,0.0:6167,1.0:5820,2.0:5);mt(0.0:6178,1.0:5818);ft(0.0:6137,1.0:5859);fnt(-1.0:7,0.0:6144,1.0:5839,2.0:6)	0.0039315	0	0.0100346	0.0688135	0.0800686	0.00699688	0.018229	0.0182836	0.0182902	0.0182011	0.582006	0.00016823	1.2097e-05	0.700673	0	0.0659312	0.00648213	0.010578	0.0180431	0.0158305	0.0157563	0.000259196	0.682202	0.502008	0.695478
ADCY3	rs11676272	2 y	z_bmi7	2	25141538	2_25141538_A_G	G	A	11913	child(0.0:3166,1.0:5900,2.0:2847);mother(0.0:3113,1.0:6019,2.0:2781);father(0.0:3097,1.0:6018,2.0:2798)	mnt(-1.0:4,0.0:6114,1.0:5790,2.0:5);mt(0.0:6128,1.0:5785);ft(0.0:6104,1.0:5809);fnt(-1.0:7,0.0:6100,1.0:5800,2.0:6)	0.0039315	0	0.0184648	0.0777896	0.0746518	0.005867	0.0182938	0.018349	0.0183569	0.0182659	0.312828	2.25768e-05	4.79916e-05	0.748065	0	0.0640597	0.0161094	0.00823531	0.0180839	0.0158735	0.0158127	0.000398072	0.310193	0.602514	0.794272
ADCY3	rs11676272	3 y	z_bmi8	2	25141538	2_25141538_A_G	G	A	12143	child(0.0:3227,1.0:6024,2.0:2892);mother(0.0:3180,1.0:6147,2.0:2816);father(0.0:3175,1.0:6131,2.0:2837)	mnt(-1.0:4,0.0:6263,1.0:5871,2.0:5);mt(0.0:6241,1.0:5902);ft(0.0:6237,1.0:5906);fnt(-1.0:7,0.0:6236,1.0:5894,2.0:6)	0.0039315	0	0.0069154	0.0566782	0.0707917	-0.00343417	0.0181207	0.0181691	0.0181758	0.0180872	0.702743	0.0018159	9.87894e-05	0.849416	0	0.0619908	0.000838972	0.00269996	0.0179345	0.0157485	0.0156611	0.000549109	0.957515	0.863127	0.497869
ADCY3	rs11676272	5 y	z_bmi9	2	25141538	2_25141538_A_G	G	A	10258	child(0.0:2686,1.0:5130,2.0:2442);mother(0.0:2699,1.0:5170,2.0:2389);father(0.0:2656,1.0:5176,2.0:2426)	mnt(-1.0:4,0.0:5282,1.0:4966,2.0:6);mt(0.0:5284,1.0:4974);ft(0.0:5218,1.0:5040);fnt(-1.0:4,0.0:5267,1.0:4982,2.0:5)	0.0039315	0	0.00917692	0.0514298	0.0752787	-0.036431	0.0196521	0.0197237	0.0197283	0.0196496	0.640533	0.00913337	0.000136558	0.0637637	0	0.076993	-0.00807858	-0.0189339	0.0194841	0.017064	0.0169823	7.81567e-05	0.635918	0.264911	0.0770926
ADCY3	rs11676272	7 y	z_bmi10	2	25141538	2_25141538_A_G	G	A	9929	child(0.0:2625,1.0:4925,2.0:2379);mother(0.0:2611,1.0:5028,2.0:2290);father(0.0:2557,1.0:5039,2.0:2333)	mnt(-1.0:3,0.0:5120,1.0:4801,2.0:5);mt(0.0:5129,1.0:4800);ft(0.0:5046,1.0:4883);fnt(-1.0:3,0.0:5106,1.0:4815,2.0:5)	0.0039315	0	0.00136802	0.0445578	0.0826524	-0.0122471	0.0200363	0.0201067	0.0200977	0.0200229	0.945567	0.0267094	3.94497e-05	0.540779	0	0.0690849	-0.0115126	0.000692986	0.0198106	0.0173995	0.0173577	0.000490101	0.508204	0.968155	0.194675
ADCY3	rs11676272	8 y	z_bmi11	2	25141538	2_25141538_A_G	G	A	7870	child(0.0:2094,1.0:3932,2.0:1844);mother(0.0:2077,1.0:3968,2.0:1825);father(0.0:2049,1.0:3963,2.0:1858)	mnt(-1.0:4,0.0:4034,1.0:3825,2.0:7);mt(0.0:4087,1.0:3783);ft(0.0:4033,1.0:3837);fnt(-1.0:6,0.0:4020,1.0:3840,2.0:4)	0.0039315	0	0.00208604	0.0540205	0.0900218	-0.0456537	0.0224411	0.0225902	0.0225802	0.022457	0.925941	0.0168108	6.75868e-05	0.0420929	0	0.0937572	-0.0185193	-0.0244874	0.0222499	0.019536	0.0193813	2.53884e-05	0.343181	0.206462	0.0612522
ADCY5	rs11708067	Birth	z_bmi0	3	123065778	3_123065778_A_G	G	A	20324	child(0.0:11805,1.0:7359,2.0:1160);mother(0.0:11909,1.0:7217,2.0:1198);father(0.0:11852,1.0:7307,2.0:1165)	mnt(-1.0:9,0.0:15527,1.0:4781,2.0:7);mt(0.0:15497,1.0:4827);ft(0.0:15472,1.0:4852);fnt(-1.0:21,0.0:15500,1.0:4800,2.0:3)	0.00543672	0	-0.0482843	0.0576005	0.0987136	0.00237171	0.0164804	0.0165049	0.0164678	0.0164442	0.00339549	0.000484225	2.07764e-09	0.885322	0	0.101073	-0.0459108	1.9616e-05	0.0166042	0.0143094	0.0143096	1.1695e-09	0.00133662	0.998906	0.772193
ADCY5	rs11708067	6 w	z_bmi1	3	123065778	3_123065778_A_G	G	A	13039	child(0.0:7546,1.0:4756,2.0:737);mother(0.0:7626,1.0:4650,2.0:763);father(0.0:7564,1.0:4701,2.0:774)	mnt(-1.0:5,0.0:9974,1.0:3053,2.0:7);mt(0.0:9925,1.0:3114);ft(0.0:9923,1.0:3116);fnt(-1.0:19,0.0:9870,1.0:3148,2.0:2)	0.00543672	0	-0.0276625	-0.00711871	0.0290742	0.033317	0.0205275	0.0205163	0.0205032	0.0202964	0.177816	0.728613	0.156204	0.100714	0	0.00803712	-0.0214659	0.0272471	0.0206437	0.0178199	0.0176725	0.697042	0.228377	0.123151	0.542858
ADCY5	rs11708067	3 m	z_bmi2	3	123065778	3_123065778_A_G	G	A	17204	child(0.0:9982,1.0:6240,2.0:982);mother(0.0:10080,1.0:6118,2.0:1006);father(0.0:10037,1.0:6164,2.0:1003)	mnt(-1.0:8,0.0:13151,1.0:4038,2.0:7);mt(0.0:13118,1.0:4086);ft(0.0:13086,1.0:4118);fnt(-1.0:20,0.0:13115,1.0:4066,2.0:3)	0.00543672	0	-0.0211587	0.0126454	0.0409445	0.0193796	0.0179033	0.0179324	0.0178729	0.0178459	0.237289	0.480713	0.0219826	0.277519	0	0.0276444	-0.0181175	0.0163597	0.0180433	0.0155523	0.0155215	0.125513	0.244059	0.291897	0.731844
ADCY5	rs11708067	6 m	z_bmi3	3	123065778	3_123065778_A_G	G	A	17359	child(0.0:10077,1.0:6289,2.0:993);mother(0.0:10171,1.0:6179,2.0:1009);father(0.0:10129,1.0:6223,2.0:1007)	mnt(-1.0:8,0.0:13277,1.0:4067,2.0:7);mt(0.0:13235,1.0:4124);ft(0.0:13208,1.0:4151);fnt(-1.0:20,0.0:13236,1.0:4100,2.0:3)	0.00543672	0	-0.0140175	0.0155452	0.023089	0.0168535	0.0178478	0.0178624	0.0178106	0.0177843	0.432235	0.384165	0.194867	0.343315	0	0.0178257	-0.00822453	0.011101	0.0179708	0.0155127	0.0154748	0.321249	0.595995	0.473161	0.512114
ADCY5	rs11708067	8 m	z_bmi4	3	123065778	3_123065778_A_G	G	A	15266	child(0.0:8865,1.0:5541,2.0:860);mother(0.0:8945,1.0:5433,2.0:888);father(0.0:8919,1.0:5489,2.0:858)	mnt(-1.0:7,0.0:11690,1.0:3565,2.0:4);mt(0.0:11623,1.0:3643);ft(0.0:11648,1.0:3618);fnt(-1.0:16,0.0:11650,1.0:3597,2.0:3)	0.00543672	0	-0.0220587	0.0104316	0.0525176	-0.00540859	0.0190206	0.0189618	0.0189933	0.0189269	0.246178	0.582234	0.00569821	0.775065	0	0.0453139	-0.0284465	0.000822125	0.0191028	0.0164842	0.016509	0.0176995	0.0844251	0.960283	0.500471
ADCY5	rs11708067	1 y	z_bmi5	3	123065778	3_123065778_A_G	G	A	15270	child(0.0:8875,1.0:5530,2.0:865);mother(0.0:8943,1.0:5440,2.0:887);father(0.0:8928,1.0:5478,2.0:864)	mnt(-1.0:7,0.0:11687,1.0:3572,2.0:4);mt(0.0:11629,1.0:3641);ft(0.0:11651,1.0:3619);fnt(-1.0:16,0.0:11654,1.0:3597,2.0:3)	0.00543672	0	-0.031996	0.0189505	0.0453157	0.0015606	0.0190285	0.0189856	0.0190127	0.0189457	0.0926909	0.318223	0.0171637	0.934352	0	0.0473268	-0.0301974	-0.000200375	0.019128	0.0165089	0.016526	0.0133638	0.0673949	0.990326	0.847802
ADCY5	rs11708067	1.5 y	z_bmi6	3	123065778	3_123065778_A_G	G	A	11996	child(0.0:6984,1.0:4334,2.0:678);mother(0.0:7055,1.0:4257,2.0:684);father(0.0:7032,1.0:4292,2.0:672)	mnt(-1.0:4,0.0:9188,1.0:2800,2.0:4);mt(0.0:9175,1.0:2821);ft(0.0:9127,1.0:2869);fnt(-1.0:12,0.0:9207,1.0:2775,2.0:2)	0.00543672	0	-0.00839746	0.0173197	0.0384276	-0.0136216	0.0215332	0.0215842	0.0214351	0.0215649	0.69656	0.422322	0.0730392	0.527626	0	0.0389777	-0.0149434	-0.00711658	0.0216229	0.0186952	0.0187698	0.0714744	0.424121	0.704582	0.539936
ADCY5	rs11708067	2 y	z_bmi7	3	123065778	3_123065778_A_G	G	A	11913	child(0.0:6943,1.0:4305,2.0:665);mother(0.0:7021,1.0:4216,2.0:676);father(0.0:6984,1.0:4262,2.0:667)	mnt(-1.0:4,0.0:9137,1.0:2768,2.0:4);mt(0.0:9117,1.0:2796);ft(0.0:9074,1.0:2839);fnt(-1.0:12,0.0:9134,1.0:2765,2.0:2)	0.00543672	0	0.000613425	0.0341658	0.0335595	-0.0019672	0.021648	0.021675	0.0215388	0.0216184	0.977394	0.114988	0.119237	0.927497	0	0.0345479	0.000122042	-0.00148031	0.021736	0.0188006	0.0188222	0.111989	0.994821	0.937315	0.961039
ADCY5	rs11708067	3 y	z_bmi8	3	123065778	3_123065778_A_G	G	A	12143	child(0.0:7069,1.0:4393,2.0:681);mother(0.0:7153,1.0:4291,2.0:699);father(0.0:7105,1.0:4352,2.0:686)	mnt(-1.0:3,0.0:9308,1.0:2828,2.0:4);mt(0.0:9287,1.0:2856);ft(0.0:9244,1.0:2899);fnt(-1.0:11,0.0:9298,1.0:2832,2.0:2)	0.00543672	0	0.0266696	0.0226161	0.0248642	-0.00895825	0.0214224	0.021436	0.0213068	0.0213728	0.213178	0.291422	0.243249	0.67512	0	0.015078	0.0172303	0.000364525	0.0215289	0.0185923	0.0186099	0.483716	0.354076	0.984373	0.375077
ADCY5	rs11708067	5 y	z_bmi9	3	123065778	3_123065778_A_G	G	A	10258	child(0.0:6004,1.0:3686,2.0:568);mother(0.0:6022,1.0:3651,2.0:585);father(0.0:6001,1.0:3680,2.0:577)	mnt(-1.0:1,0.0:7824,1.0:2429,2.0:4);mt(0.0:7873,1.0:2385);ft(0.0:7821,1.0:2437);fnt(-1.0:9,0.0:7844,1.0:2404,2.0:1)	0.00543672	0	-0.00545331	0.0293711	0.0723299	0.0141873	0.0231061	0.0233541	0.0231625	0.023172	0.813428	0.208549	0.00179691	0.540378	0	0.0465649	-0.011227	0.0199514	0.0233352	0.0200691	0.0201558	0.0460173	0.57589	0.322267	0.614533
ADCY5	rs11708067	7 y	z_bmi10	3	123065778	3_123065778_A_G	G	A	9929	child(0.0:5802,1.0:3574,2.0:553);mother(0.0:5841,1.0:3500,2.0:588);father(0.0:5798,1.0:3557,2.0:574)	mnt(-1.0:3,0.0:7552,1.0:2370,2.0:4);mt(0.0:7628,1.0:2301);ft(0.0:7550,1.0:2379);fnt(-1.0:11,0.0:7582,1.0:2335,2.0:1)	0.00543672	0	-0.00492567	0.0690917	0.0589005	-0.0147142	0.0234513	0.0238162	0.0235215	0.0235602	0.833642	0.00372739	0.0122919	0.53229	0	0.0738138	-0.0048264	-0.0148126	0.023819	0.0203663	0.0205461	0.00194753	0.812677	0.47096	0.993106
ADCY5	rs11708067	8 y	z_bmi11	3	123065778	3_123065778_A_G	G	A	7870	child(0.0:4609,1.0:2813,2.0:448);mother(0.0:4631,1.0:2776,2.0:463);father(0.0:4554,1.0:2849,2.0:467)	mnt(-1.0:3,0.0:5993,1.0:1871,2.0:3);mt(0.0:6042,1.0:1828);ft(0.0:5989,1.0:1881);fnt(-1.0:8,0.0:5954,1.0:1906,2.0:2)	0.00543672	0	0.0075364	0.0580996	0.0627649	-0.0187246	0.0264224	0.0267607	0.0264673	0.0261962	0.775477	0.029955	0.0177443	0.474763	0	0.0662699	-0.000104694	-0.0112849	0.0266734	0.0229602	0.0228946	0.0129942	0.996362	0.622091	0.557084
CAST	rs263377	Birth	z_bmi0	5	95884775	5_95884775_G_A	A	G	20324	child(0.0:7215,1.0:9662,2.0:3447);mother(0.0:7165,1.0:9704,2.0:3455);father(0.0:7150,1.0:9764,2.0:3410)	mnt(-1.0:12,0.0:12004,1.0:8293,2.0:15);mt(0.0:12021,1.0:8303);ft(0.0:12071,1.0:8253);fnt(-1.0:18,0.0:11970,1.0:8323,2.0:13)	0.00589156	0	0.0164845	0.0127663	-0.00377542	-0.0175476	0.0142256	0.0143013	0.0143195	0.0142052	0.246555	0.372045	0.792048	0.216734	0	0.00505728	0.0122068	-0.0132689	0.014335	0.0124062	0.0123818	0.724248	0.325162	0.283893	0.538266
CAST	rs263377	6 w	z_bmi1	5	95884775	5_95884775_G_A	A	G	13039	child(0.0:4610,1.0:6183,2.0:2246);mother(0.0:4594,1.0:6246,2.0:2199);father(0.0:4524,1.0:6293,2.0:2222)	mnt(-1.0:10,0.0:7690,1.0:5329,2.0:10);mt(0.0:7734,1.0:5305);ft(0.0:7669,1.0:5370);fnt(-1.0:15,0.0:7652,1.0:5362,2.0:10)	0.00589156	0	0.00964485	0.0288992	0.00296399	-0.022592	0.0176797	0.0178086	0.0177769	0.0176375	0.585396	0.104665	0.867583	0.200248	0	0.0224217	0.00809707	-0.0210627	0.0177728	0.0154059	0.0154154	0.207124	0.599188	0.171857	0.858615
CAST	rs263377	3 m	z_bmi2	5	95884775	5_95884775_G_A	A	G	17204	child(0.0:6114,1.0:8175,2.0:2915);mother(0.0:6084,1.0:8235,2.0:2885);father(0.0:6032,1.0:8261,2.0:2911)	mnt(-1.0:11,0.0:10176,1.0:7005,2.0:12);mt(0.0:10217,1.0:6987);ft(0.0:10186,1.0:7018);fnt(-1.0:16,0.0:10118,1.0:7059,2.0:11)	0.00589156	0	0.0226488	0.0379492	0.00459865	-0.0160937	0.0154406	0.0155302	0.015526	0.0154047	0.14244	0.0145523	0.767088	0.296165	0	0.0180023	0.021336	-0.0147706	0.0155518	0.0134916	0.0134177	0.247055	0.1138	0.270986	0.861317
CAST	rs263377	6 m	z_bmi3	5	95884775	5_95884775_G_A	A	G	17359	child(0.0:6171,1.0:8249,2.0:2939);mother(0.0:6143,1.0:8304,2.0:2912);father(0.0:6082,1.0:8341,2.0:2936)	mnt(-1.0:11,0.0:10272,1.0:7064,2.0:12);mt(0.0:10308,1.0:7051);ft(0.0:10283,1.0:7076);fnt(-1.0:16,0.0:10201,1.0:7131,2.0:11)	0.00589156	0	0.0339676	0.0507007	0.0298986	-0.0119162	0.0153762	0.015464	0.0154617	0.0153369	0.0271806	0.00104522	0.0531636	0.437192	0	0.0293093	0.0278552	-0.00576501	0.0154786	0.0134299	0.0133583	0.0583043	0.0380836	0.66606	0.414578
CAST	rs263377	8 m	z_bmi4	5	95884775	5_95884775_G_A	A	G	15266	child(0.0:5425,1.0:7266,2.0:2575);mother(0.0:5376,1.0:7307,2.0:2583);father(0.0:5395,1.0:7290,2.0:2581)	mnt(-1.0:10,0.0:8995,1.0:6251,2.0:10);mt(0.0:9054,1.0:6212);ft(0.0:9062,1.0:6204);fnt(-1.0:14,0.0:9000,1.0:6242,2.0:10)	0.00589156	0	0.0220471	0.0544563	0.0393882	-0.0172684	0.0163329	0.0164381	0.0164481	0.0163182	0.177081	0.000925776	0.0166466	0.289968	0	0.0445252	0.0161587	-0.0112915	0.0164745	0.0142692	0.0141852	0.00688622	0.257476	0.426039	0.459271
CAST	rs263377	1 y	z_bmi5	5	95884775	5_95884775_G_A	A	G	15270	child(0.0:5434,1.0:7253,2.0:2583);mother(0.0:5374,1.0:7310,2.0:2586);father(0.0:5403,1.0:7285,2.0:2582)	mnt(-1.0:10,0.0:8998,1.0:6252,2.0:10);mt(0.0:9050,1.0:6220);ft(0.0:9071,1.0:6199);fnt(-1.0:14,0.0:9002,1.0:6244,2.0:10)	0.00589156	0	0.0132092	0.0575608	0.0618408	-0.0190238	0.0163448	0.0164465	0.0164635	0.0163303	0.419012	0.000466796	0.000173136	0.244062	0	0.0625835	0.0043612	-0.0100231	0.0164788	0.0142846	0.0141909	0.000146544	0.760136	0.480008	0.265194
CAST	rs263377	1.5 y	z_bmi6	5	95884775	5_95884775_G_A	A	G	11996	child(0.0:4272,1.0:5725,2.0:1999);mother(0.0:4239,1.0:5749,2.0:2008);father(0.0:4268,1.0:5710,2.0:2018)	mnt(-1.0:8,0.0:7110,1.0:4869,2.0:9);mt(0.0:7110,1.0:4886);ft(0.0:7159,1.0:4837);fnt(-1.0:11,0.0:7071,1.0:4908,2.0:6)	0.00589156	0	0.0126946	0.066569	0.0514623	-0.0449421	0.0184929	0.0186004	0.018634	0.0184713	0.492439	0.000346404	0.00575824	0.0149853	0	0.0750643	0.00235563	-0.0344221	0.0187116	0.0161673	0.0160541	6.06625e-05	0.884158	0.0320426	0.24972
CAST	rs263377	2 y	z_bmi7	5	95884775	5_95884775_G_A	A	G	11913	child(0.0:4235,1.0:5694,2.0:1984);mother(0.0:4204,1.0:5718,2.0:1991);father(0.0:4218,1.0:5694,2.0:2001)	mnt(-1.0:8,0.0:7057,1.0:4839,2.0:9);mt(0.0:7062,1.0:4851);ft(0.0:7102,1.0:4811);fnt(-1.0:10,0.0:7015,1.0:4881,2.0:7)	0.00589156	0	0.0150062	0.0740564	0.0522586	-0.0496774	0.0185561	0.0186697	0.018694	0.0185344	0.418708	7.3313e-05	0.00519074	0.00736621	0	0.0804417	0.0045652	-0.039087	0.0187534	0.0162213	0.016124	1.80525e-05	0.778383	0.0153591	0.245277
CAST	rs263377	3 y	z_bmi8	5	95884775	5_95884775_G_A	A	G	12143	child(0.0:4329,1.0:5793,2.0:2021);mother(0.0:4293,1.0:5828,2.0:2022);father(0.0:4301,1.0:5800,2.0:2042)	mnt(-1.0:7,0.0:7199,1.0:4928,2.0:9);mt(0.0:7210,1.0:4933);ft(0.0:7241,1.0:4902);fnt(-1.0:11,0.0:7147,1.0:4977,2.0:8)	0.00589156	0	0.00531585	0.0527291	0.0458504	-0.0450897	0.0183844	0.0184886	0.0185121	0.0183428	0.772472	0.00435212	0.0132712	0.0139788	0	0.0691427	-0.00530401	-0.034399	0.0185955	0.0160692	0.0159883	0.000201514	0.741351	0.0314554	0.234462
CAST	rs263377	5 y	z_bmi9	5	95884775	5_95884775_G_A	A	G	10258	child(0.0:3615,1.0:4915,2.0:1728);mother(0.0:3616,1.0:4923,2.0:1719);father(0.0:3612,1.0:4883,2.0:1763)	mnt(-1.0:10,0.0:6079,1.0:4162,2.0:7);mt(0.0:6063,1.0:4195);ft(0.0:6082,1.0:4176);fnt(-1.0:8,0.0:6015,1.0:4229,2.0:6)	0.00589156	0	0.0129761	0.0281746	0.0355388	-0.0453723	0.0199533	0.0200612	0.020088	0.0199261	0.515499	0.160221	0.0768983	0.0228047	0	0.0478571	-0.00303648	-0.0290663	0.0202125	0.0174384	0.0173069	0.0179178	0.86177	0.0930934	0.099028
CAST	rs263377	7 y	z_bmi10	5	95884775	5_95884775_G_A	A	G	9929	child(0.0:3522,1.0:4727,2.0:1680);mother(0.0:3496,1.0:4770,2.0:1663);father(0.0:3530,1.0:4723,2.0:1676)	mnt(-1.0:8,0.0:5885,1.0:4027,2.0:9);mt(0.0:5870,1.0:4059);ft(0.0:5901,1.0:4028);fnt(-1.0:10,0.0:5869,1.0:4043,2.0:7)	0.00589156	0	0.0347226	0.0274426	0.0418526	-0.0186061	0.0203131	0.0204423	0.0204738	0.0202994	0.0874137	0.179485	0.0409598	0.359382	0	0.0264097	0.0183784	-0.0018456	0.0205308	0.0177998	0.0176445	0.198353	0.301858	0.916696	0.0931726
CAST	rs263377	8 y	z_bmi11	5	95884775	5_95884775_G_A	A	G	7870	child(0.0:2771,1.0:3813,2.0:1286);mother(0.0:2797,1.0:3784,2.0:1289);father(0.0:2742,1.0:3796,2.0:1332)	mnt(-1.0:6,0.0:4673,1.0:3184,2.0:7);mt(0.0:4700,1.0:3170);ft(0.0:4655,1.0:3215);fnt(-1.0:8,0.0:4614,1.0:3243,2.0:5)	0.00589156	0	-0.00195542	0.0183614	0.0125728	-0.0313886	0.0228644	0.0230318	0.0229905	0.0228144	0.931848	0.425348	0.584483	0.168915	0	0.0321468	-0.00776009	-0.0255311	0.0230869	0.0199711	0.0198569	0.163832	0.697608	0.198566	0.598561
CCNL1	rs1482853	Birth	z_bmi0	3	156798473	3_156798473_C_A	A	C	20324	child(0.0:7323,1.0:9732,2.0:3269);mother(0.0:7271,1.0:9784,2.0:3269);father(0.0:7234,1.0:9762,2.0:3328)	mnt(-1.0:15,0.0:12088,1.0:8215,2.0:6);mt(0.0:12214,1.0:8110);ft(0.0:12164,1.0:8160);fnt(-1.0:12,0.0:12053,1.0:8248,2.0:11)	0.00449551	0	0.0160177	-0.0857069	-0.110184	-0.0130559	0.0142374	0.0143224	0.0143072	0.0142132	0.260583	2.21239e-09	1.40825e-14	0.358328	0	-0.0994276	0.0148763	-0.0119197	0.014245	0.0123575	0.0123475	3.0464e-12	0.228669	0.334383	0.872385
CCNL1	rs1482853	6 w	z_bmi1	3	156798473	3_156798473_C_A	A	C	13039	child(0.0:4672,1.0:6281,2.0:2086);mother(0.0:4667,1.0:6278,2.0:2094);father(0.0:4604,1.0:6297,2.0:2138)	mnt(-1.0:11,0.0:7768,1.0:5254,2.0:6);mt(0.0:7828,1.0:5211);ft(0.0:7797,1.0:5242);fnt(-1.0:10,0.0:7696,1.0:5325,2.0:8)	0.00449551	0	-0.0159917	-0.00286412	-0.0266693	0.0135269	0.0177435	0.0178607	0.0178347	0.0176891	0.367462	0.872601	0.134846	0.444462	0	-0.0135873	-0.00268847	0.000426862	0.0177349	0.0153917	0.0154058	0.443611	0.861342	0.977896	0.132011
CCNL1	rs1482853	3 m	z_bmi2	3	156798473	3_156798473_C_A	A	C	17204	child(0.0:6232,1.0:8228,2.0:2744);mother(0.0:6181,1.0:8268,2.0:2755);father(0.0:6114,1.0:8276,2.0:2814)	mnt(-1.0:14,0.0:10235,1.0:6949,2.0:6);mt(0.0:10373,1.0:6831);ft(0.0:10319,1.0:6885);fnt(-1.0:12,0.0:10171,1.0:7011,2.0:10)	0.00449551	0	-0.0220946	0.0286374	-0.018403	0.000518369	0.0154769	0.0155932	0.0155657	0.0154387	0.153429	0.0662957	0.237113	0.973216	0	0.0158573	-0.00482845	-0.0164993	0.0155262	0.0134542	0.0134725	0.307116	0.719689	0.220718	0.024148
CCNL1	rs1482853	6 m	z_bmi3	3	156798473	3_156798473_C_A	A	C	17359	child(0.0:6291,1.0:8309,2.0:2759);mother(0.0:6235,1.0:8359,2.0:2765);father(0.0:6179,1.0:8338,2.0:2842)	mnt(-1.0:14,0.0:10325,1.0:7014,2.0:6);mt(0.0:10482,1.0:6877);ft(0.0:10409,1.0:6950);fnt(-1.0:12,0.0:10273,1.0:7064,2.0:10)	0.00449551	0	-0.0159891	0.0340659	-0.0216489	-0.000456911	0.0154155	0.0155374	0.0155034	0.0153829	0.299652	0.028356	0.162613	0.976305	0	0.0144457	0.00165041	-0.0179006	0.0154718	0.0134087	0.0134189	0.350482	0.902041	0.182226	0.0204346
CCNL1	rs1482853	8 m	z_bmi4	3	156798473	3_156798473_C_A	A	C	15266	child(0.0:5483,1.0:7350,2.0:2433);mother(0.0:5462,1.0:7340,2.0:2464);father(0.0:5430,1.0:7346,2.0:2490)	mnt(-1.0:12,0.0:9065,1.0:6185,2.0:4);mt(0.0:9179,1.0:6087);ft(0.0:9137,1.0:6129);fnt(-1.0:10,0.0:9058,1.0:6189,2.0:9)	0.00449551	0	-0.0159411	0.0219318	-0.0218895	0.00409667	0.0163917	0.0165011	0.0164768	0.0163696	0.330815	0.183831	0.184031	0.802389	0	0.0058912	6.59917e-05	-0.0115837	0.0164469	0.0141972	0.0142671	0.720203	0.996291	0.416852	0.0508775
CCNL1	rs1482853	1 y	z_bmi5	3	156798473	3_156798473_C_A	A	C	15270	child(0.0:5474,1.0:7357,2.0:2439);mother(0.0:5464,1.0:7348,2.0:2458);father(0.0:5426,1.0:7348,2.0:2496)	mnt(-1.0:12,0.0:9083,1.0:6171,2.0:4);mt(0.0:9173,1.0:6097);ft(0.0:9132,1.0:6138);fnt(-1.0:10,0.0:9057,1.0:6194,2.0:9)	0.00449551	0	0.0049266	0.0140208	-0.0174048	0.00474186	0.0164166	0.0165165	0.0164907	0.0163858	0.764106	0.395953	0.291247	0.772288	0	-0.00654491	0.0127506	-0.00293846	0.0164646	0.0142263	0.0142766	0.690993	0.370124	0.836931	0.339575
CCNL1	rs1482853	1.5 y	z_bmi6	3	156798473	3_156798473_C_A	A	C	11996	child(0.0:4316,1.0:5754,2.0:1926);mother(0.0:4288,1.0:5775,2.0:1933);father(0.0:4300,1.0:5707,2.0:1989)	mnt(-1.0:9,0.0:7138,1.0:4846,2.0:3);mt(0.0:7198,1.0:4798);ft(0.0:7188,1.0:4808);fnt(-1.0:7,0.0:7112,1.0:4870,2.0:7)	0.00449551	0	0.0159719	-0.00742277	-0.0220616	-0.00894847	0.0185671	0.0186731	0.0186541	0.0185378	0.389682	0.690998	0.236965	0.629308	0	-0.0182801	0.0134112	-0.00641687	0.0187249	0.0161187	0.0161445	0.328961	0.40541	0.691032	0.782436
CCNL1	rs1482853	2 y	z_bmi7	3	156798473	3_156798473_C_A	A	C	11913	child(0.0:4285,1.0:5719,2.0:1909);mother(0.0:4264,1.0:5732,2.0:1917);father(0.0:4273,1.0:5672,2.0:1968)	mnt(-1.0:9,0.0:7107,1.0:4794,2.0:3);mt(0.0:7138,1.0:4775);ft(0.0:7151,1.0:4762);fnt(-1.0:7,0.0:7060,1.0:4839,2.0:7)	0.00449551	0	-0.00249113	-0.0168487	-0.0432789	-0.00194711	0.0186448	0.018732	0.0187304	0.0186007	0.893713	0.368424	0.0208707	0.916632	0	-0.0277844	0.00424465	-0.00856376	0.0188114	0.0161816	0.0162237	0.139702	0.793085	0.59761	0.46668
CCNL1	rs1482853	3 y	z_bmi8	3	156798473	3_156798473_C_A	A	C	12143	child(0.0:4376,1.0:5825,2.0:1942);mother(0.0:4338,1.0:5852,2.0:1953);father(0.0:4351,1.0:5782,2.0:2010)	mnt(-1.0:8,0.0:7223,1.0:4909,2.0:3);mt(0.0:7292,1.0:4851);ft(0.0:7285,1.0:4858);fnt(-1.0:6,0.0:7193,1.0:4938,2.0:6)	0.00449551	0	0.00424797	-0.013203	-0.0418133	0.00541361	0.0184503	0.0185485	0.0185365	0.0184207	0.81791	0.476597	0.024105	0.768849	0	-0.0322565	0.0116533	-0.00193763	0.0185645	0.0160163	0.0160203	0.0823181	0.466878	0.903734	0.418768
CCNL1	rs1482853	5 y	z_bmi9	3	156798473	3_156798473_C_A	A	C	10258	child(0.0:3655,1.0:4925,2.0:1678);mother(0.0:3688,1.0:4927,2.0:1643);father(0.0:3641,1.0:4909,2.0:1708)	mnt(-1.0:4,0.0:6153,1.0:4099,2.0:2);mt(0.0:6144,1.0:4114);ft(0.0:6091,1.0:4167);fnt(-1.0:5,0.0:6094,1.0:4155,2.0:4)	0.00449551	0	0.0156623	-0.00648789	-0.0577004	0.00363001	0.0200914	0.0201208	0.0200759	0.0200255	0.435671	0.74712	0.00405996	0.856159	0	-0.0417241	0.0254631	-0.00597777	0.0202312	0.0174408	0.0174762	0.0391985	0.144329	0.732319	0.325862
CCNL1	rs1482853	7 y	z_bmi10	3	156798473	3_156798473_C_A	A	C	9929	child(0.0:3582,1.0:4713,2.0:1634);mother(0.0:3561,1.0:4787,2.0:1581);father(0.0:3531,1.0:4752,2.0:1646)	mnt(-1.0:5,0.0:5949,1.0:3973,2.0:2);mt(0.0:5952,1.0:3977);ft(0.0:5925,1.0:4004);fnt(-1.0:6,0.0:5882,1.0:4036,2.0:5)	0.00449551	0	-0.0101529	-0.0262515	-0.0347197	-0.0102786	0.0204597	0.0205066	0.0204809	0.0203745	0.619737	0.200523	0.0900644	0.613933	0	-0.0202601	-0.00807958	-0.0123222	0.0204655	0.0177678	0.0177523	0.322215	0.649312	0.487626	0.837534
CCNL1	rs1482853	8 y	z_bmi11	3	156798473	3_156798473_C_A	A	C	7870	child(0.0:2853,1.0:3720,2.0:1297);mother(0.0:2865,1.0:3764,2.0:1241);father(0.0:2802,1.0:3756,2.0:1312)	mnt(-1.0:6,0.0:4702,1.0:3162);mt(0.0:4780,1.0:3090);ft(0.0:4646,1.0:3224);fnt(-1.0:5,0.0:4707,1.0:3155,2.0:3)	0.00449551	0	0.0126072	-0.0331288	-0.00746492	0.00665274	0.0229827	0.0231441	0.0229623	0.0229643	0.583328	0.15235	0.745118	0.772054	0	-0.0299143	0.00478052	0.0144166	0.0230468	0.0199581	0.0199889	0.194333	0.810703	0.470792	0.493649
DLG4	rs739669	Birth	z_bmi0	17	7122377	17_7122377_G_A	A	G	20324	child(0.0:2906,1.0:9509,2.0:7909);mother(0.0:2856,1.0:9531,2.0:7937);father(0.0:2877,1.0:9525,2.0:7922)	mnt(-1.0:10,0.0:7614,1.0:12684,2.0:16);mt(0.0:7625,1.0:12699);ft(0.0:7696,1.0:12628);fnt(-1.0:9,0.0:7588,1.0:12704,2.0:23)	0.00628367	0	0.00742478	0.0640367	0.0896761	-0.031909	0.0144302	0.0145185	0.0144877	0.0144313	0.606886	1.03562e-05	6.13917e-10	0.0270402	0	0.0891325	-0.00859308	-0.0157653	0.0144981	0.0125816	0.0125515	7.99915e-10	0.494622	0.209113	0.0234995
DLG4	rs739669	6 w	z_bmi1	17	7122377	17_7122377_G_A	A	G	13039	child(0.0:1880,1.0:6085,2.0:5074);mother(0.0:1807,1.0:6119,2.0:5113);father(0.0:1857,1.0:6087,2.0:5095)	mnt(-1.0:9,0.0:4829,1.0:8190,2.0:11);mt(0.0:4897,1.0:8142);ft(0.0:4948,1.0:8091);fnt(-1.0:6,0.0:4861,1.0:8152,2.0:20)	0.00628367	0	-0.00112293	0.0544147	0.0335091	-0.0251471	0.0179946	0.0180825	0.0180332	0.0179528	0.950242	0.00262395	0.0631644	0.161317	0	0.0570954	-0.00189132	-0.0243754	0.0180461	0.0156988	0.0156293	0.00156048	0.904108	0.118881	0.931331
DLG4	rs739669	3 m	z_bmi2	17	7122377	17_7122377_G_A	A	G	17204	child(0.0:2462,1.0:8059,2.0:6683);mother(0.0:2407,1.0:8067,2.0:6730);father(0.0:2450,1.0:8066,2.0:6688)	mnt(-1.0:10,0.0:6422,1.0:10756,2.0:16);mt(0.0:6455,1.0:10749);ft(0.0:6528,1.0:10676);fnt(-1.0:9,0.0:6441,1.0:10733,2.0:21)	0.00628367	0	-0.0156641	0.0227796	-0.00392345	-0.0179288	0.0156812	0.0157776	0.0157361	0.0156631	0.317852	0.148816	0.80311	0.25237	0	0.0262098	-0.00962497	-0.023974	0.0157471	0.0136651	0.01364	0.0960473	0.481226	0.0788302	0.432306
DLG4	rs739669	6 m	z_bmi3	17	7122377	17_7122377_G_A	A	G	17359	child(0.0:2486,1.0:8129,2.0:6744);mother(0.0:2429,1.0:8135,2.0:6795);father(0.0:2471,1.0:8134,2.0:6754)	mnt(-1.0:10,0.0:6478,1.0:10855,2.0:16);mt(0.0:6511,1.0:10848);ft(0.0:6590,1.0:10769);fnt(-1.0:9,0.0:6489,1.0:10840,2.0:21)	0.00628367	0	0.00278871	-0.00296796	-0.00704663	-0.0235841	0.0156218	0.0157182	0.0156723	0.0156069	0.858321	0.850233	0.652987	0.130773	0	0.0054043	-0.00272025	-0.0180679	0.0156903	0.0136126	0.0135899	0.730523	0.841613	0.183696	0.472179
DLG4	rs739669	8 m	z_bmi4	17	7122377	17_7122377_G_A	A	G	15266	child(0.0:2160,1.0:7157,2.0:5949);mother(0.0:2145,1.0:7159,2.0:5962);father(0.0:2155,1.0:7124,2.0:5987)	mnt(-1.0:10,0.0:5711,1.0:9530,2.0:15);mt(0.0:5733,1.0:9533);ft(0.0:5744,1.0:9522);fnt(-1.0:7,0.0:5697,1.0:9541,2.0:21)	0.00628367	0	-0.00407126	0.00902904	-0.0182091	-0.0361262	0.0165919	0.0167093	0.0166887	0.0165925	0.806168	0.588956	0.275246	0.0294768	0	0.0155051	-0.00526111	-0.0349291	0.0166601	0.0144478	0.0144205	0.352037	0.715754	0.0154392	0.878098
DLG4	rs739669	1 y	z_bmi5	17	7122377	17_7122377_G_A	A	G	15270	child(0.0:2155,1.0:7156,2.0:5959);mother(0.0:2138,1.0:7170,2.0:5962);father(0.0:2155,1.0:7121,2.0:5994)	mnt(-1.0:10,0.0:5712,1.0:9533,2.0:15);mt(0.0:5729,1.0:9541);ft(0.0:5737,1.0:9533);fnt(-1.0:7,0.0:5701,1.0:9541,2.0:21)	0.00628367	0	-0.00761885	0.0159112	-0.0106975	-0.048003	0.0166069	0.0167266	0.0167074	0.016605	0.646402	0.341489	0.521996	0.00384716	0	0.0304006	-0.0110181	-0.0445807	0.016671	0.0144662	0.0144327	0.0682367	0.446286	0.00201284	0.677735
DLG4	rs739669	1.5 y	z_bmi6	17	7122377	17_7122377_G_A	A	G	11996	child(0.0:1685,1.0:5630,2.0:4681);mother(0.0:1668,1.0:5601,2.0:4727);father(0.0:1681,1.0:5600,2.0:4715)	mnt(-1.0:9,0.0:4436,1.0:7540,2.0:11);mt(0.0:4494,1.0:7502);ft(0.0:4506,1.0:7490);fnt(-1.0:6,0.0:4465,1.0:7504,2.0:21)	0.00628367	0	-0.000948137	0.0275858	-0.00824451	-0.0248091	0.0188108	0.0189146	0.0188985	0.0187609	0.959801	0.144747	0.662662	0.186067	0	0.0225377	0.0020242	-0.0277727	0.0188215	0.01635	0.0163081	0.231157	0.901472	0.0885946	0.755717
DLG4	rs739669	2 y	z_bmi7	17	7122377	17_7122377_G_A	A	G	11913	child(0.0:1672,1.0:5604,2.0:4637);mother(0.0:1661,1.0:5564,2.0:4688);father(0.0:1663,1.0:5569,2.0:4681)	mnt(-1.0:9,0.0:4409,1.0:7484,2.0:11);mt(0.0:4470,1.0:7443);ft(0.0:4478,1.0:7435);fnt(-1.0:6,0.0:4427,1.0:7458,2.0:22)	0.00628367	0	0.00980557	0.020565	-0.015162	-0.025136	0.0188788	0.0189805	0.0189676	0.0188337	0.603494	0.278619	0.424096	0.182023	0	0.0103656	0.0100008	-0.0253303	0.0188978	0.01641	0.0163834	0.583352	0.542249	0.122107	0.98153
DLG4	rs739669	3 y	z_bmi8	17	7122377	17_7122377_G_A	A	G	12143	child(0.0:1701,1.0:5738,2.0:4704);mother(0.0:1710,1.0:5666,2.0:4767);father(0.0:1698,1.0:5671,2.0:4774)	mnt(-1.0:9,0.0:4508,1.0:7614,2.0:12);mt(0.0:4572,1.0:7571);ft(0.0:4568,1.0:7575);fnt(-1.0:6,0.0:4507,1.0:7610,2.0:20)	0.00628367	0	0.0143475	0.0327309	-0.00236336	-0.0233057	0.0186683	0.0187752	0.0187729	0.0186611	0.442177	0.0813053	0.899819	0.211728	0	0.0196649	0.0137117	-0.0226703	0.0187424	0.0162276	0.0162222	0.294096	0.39815	0.162295	0.945009
DLG4	rs739669	5 y	z_bmi9	17	7122377	17_7122377_G_A	A	G	10258	child(0.0:1442,1.0:4844,2.0:3972);mother(0.0:1413,1.0:4843,2.0:4002);father(0.0:1446,1.0:4795,2.0:4017)	mnt(-1.0:8,0.0:3801,1.0:6439,2.0:10);mt(0.0:3862,1.0:6396);ft(0.0:3866,1.0:6392);fnt(-1.0:3,0.0:3833,1.0:6404,2.0:18)	0.00628367	0	0.0228683	0.026348	-0.000494974	-0.0304011	0.0202811	0.0203873	0.0203788	0.020241	0.25953	0.196258	0.980623	0.133138	0	0.0166439	0.016367	-0.0238007	0.0202803	0.0177015	0.01757	0.411839	0.35519	0.175568	0.510645
DLG4	rs739669	7 y	z_bmi10	17	7122377	17_7122377_G_A	A	G	9929	child(0.0:1420,1.0:4640,2.0:3869);mother(0.0:1371,1.0:4658,2.0:3900);father(0.0:1392,1.0:4666,2.0:3871)	mnt(-1.0:6,0.0:3677,1.0:6236,2.0:10);mt(0.0:3721,1.0:6208);ft(0.0:3759,1.0:6170);fnt(-1.0:6,0.0:3694,1.0:6214,2.0:15)	0.00628367	0	0.0212322	0.0309528	-0.00774529	-0.0337302	0.0206723	0.0207748	0.020728	0.0206184	0.304405	0.136276	0.708663	0.101886	0	0.0178756	0.017186	-0.0297086	0.0205355	0.0179489	0.0179224	0.384063	0.338339	0.0974242	0.708812
DLG4	rs739669	8 y	z_bmi11	17	7122377	17_7122377_G_A	A	G	7870	child(0.0:1103,1.0:3691,2.0:3076);mother(0.0:1058,1.0:3728,2.0:3084);father(0.0:1109,1.0:3662,2.0:3099)	mnt(-1.0:7,0.0:2915,1.0:4940,2.0:8);mt(0.0:2923,1.0:4947);ft(0.0:2974,1.0:4896);fnt(-1.0:2,0.0:2918,1.0:4934,2.0:16)	0.00628367	0	0.0228292	0.00577798	-0.000681384	-0.0162861	0.0232035	0.0234079	0.0233162	0.023189	0.325209	0.805039	0.976687	0.482502	0	-0.000850069	0.0148455	-0.00804882	0.023116	0.0202615	0.0200402	0.970666	0.463766	0.687964	0.490633
DLK1	rs75806555	Birth	z_bmi0	14	101189448	14_101189448_C_T	T	C	20324	child(0.0:15092,1.0:4865,2.0:367);mother(0.0:15162,1.0:4761,2.0:401);father(0.0:15104,1.0:4812,2.0:408)	mnt(-1.0:15,0.0:17525,1.0:2782,2.0:2);mt(0.0:17532,1.0:2792);ft(0.0:17517,1.0:2807);fnt(-1.0:9,0.0:17490,1.0:2820,2.0:5)	0.00644599	0	0.0121568	-0.0675157	-0.0944796	0.0269604	0.0203413	0.0204074	0.0203651	0.0202063	0.550086	0.000939942	3.51777e-06	0.182133	0	-0.100642	0.0227258	0.016752	0.0204252	0.0175677	0.0176125	8.40188e-07	0.195815	0.341544	0.301884
DLK1	rs75806555	6 w	z_bmi1	14	101189448	14_101189448_C_T	T	C	13039	child(0.0:9721,1.0:3098,2.0:220);mother(0.0:9747,1.0:3025,2.0:267);father(0.0:9707,1.0:3081,2.0:251)	mnt(-1.0:7,0.0:11254,1.0:1776,2.0:2);mt(0.0:11253,1.0:1786);ft(0.0:11287,1.0:1752);fnt(-1.0:6,0.0:11197,1.0:1835,2.0:1)	0.00644599	0	0.0161776	0.0036493	-0.0150981	-0.0189663	0.0253993	0.0254529	0.0256648	0.0250713	0.524182	0.885997	0.556354	0.449366	0	-0.00426921	0.0119921	-0.0150127	0.0254857	0.0218397	0.0218753	0.866968	0.582949	0.492545	0.747089
DLK1	rs75806555	3 m	z_bmi2	14	101189448	14_101189448_C_T	T	C	17204	child(0.0:12779,1.0:4122,2.0:303);mother(0.0:12846,1.0:4014,2.0:344);father(0.0:12797,1.0:4057,2.0:350)	mnt(-1.0:10,0.0:14849,1.0:2343,2.0:2);mt(0.0:14839,1.0:2365);ft(0.0:14841,1.0:2363);fnt(-1.0:9,0.0:14794,1.0:2399,2.0:2)	0.00644599	0	0.0364926	0.0206303	-0.0502639	0.00540851	0.0221477	0.0221519	0.0221646	0.0219237	0.0994332	0.351705	0.0233567	0.805145	0	-0.0358597	0.0466507	-0.00434525	0.0221804	0.019056	0.0190578	0.105956	0.0143717	0.819646	0.367618
DLK1	rs75806555	6 m	z_bmi3	14	101189448	14_101189448_C_T	T	C	17359	child(0.0:12901,1.0:4151,2.0:307);mother(0.0:12961,1.0:4051,2.0:347);father(0.0:12908,1.0:4104,2.0:347)	mnt(-1.0:10,0.0:14980,1.0:2367,2.0:2);mt(0.0:14975,1.0:2384);ft(0.0:14978,1.0:2381);fnt(-1.0:9,0.0:14925,1.0:2424,2.0:1)	0.00644599	0	0.0209459	0.0239475	-0.0560478	0.0100285	0.0220505	0.0220741	0.0220894	0.0218447	0.342175	0.277994	0.0111794	0.646182	0	-0.0317213	0.0385698	-0.00687404	0.0220799	0.0189722	0.019001	0.150833	0.0420714	0.717526	0.116829
DLK1	rs75806555	8 m	z_bmi4	14	101189448	14_101189448_C_T	T	C	15266	child(0.0:11337,1.0:3660,2.0:269);mother(0.0:11392,1.0:3575,2.0:299);father(0.0:11374,1.0:3601,2.0:291)	mnt(-1.0:9,0.0:13192,1.0:2063,2.0:2);mt(0.0:13151,1.0:2115);ft(0.0:13183,1.0:2083);fnt(-1.0:7,0.0:13153,1.0:2105,2.0:1)	0.00644599	0	-0.00858942	0.0169014	-0.0664879	-0.00408012	0.0235206	0.0233843	0.0235371	0.023352	0.714977	0.469833	0.00473697	0.8613	0	-0.0185454	0.0140446	-0.0256573	0.0234569	0.0201912	0.0203239	0.429181	0.486701	0.206818	0.059876
DLK1	rs75806555	1 y	z_bmi5	14	101189448	14_101189448_C_T	T	C	15270	child(0.0:11350,1.0:3647,2.0:273);mother(0.0:11396,1.0:3577,2.0:297);father(0.0:11383,1.0:3596,2.0:291)	mnt(-1.0:9,0.0:13197,1.0:2062,2.0:2);mt(0.0:13156,1.0:2114);ft(0.0:13191,1.0:2079);fnt(-1.0:7,0.0:13158,1.0:2104,2.0:1)	0.00644599	0	-0.0235717	0.00135804	-0.0380958	0.00411972	0.0235544	0.0234191	0.0235854	0.0233853	0.316972	0.953758	0.106281	0.860165	0	-0.00867799	-0.00631518	-0.0123352	0.0234881	0.0202322	0.0203619	0.711787	0.754942	0.544657	0.152572
DLK1	rs75806555	1.5 y	z_bmi6	14	101189448	14_101189448_C_T	T	C	11996	child(0.0:8878,1.0:2899,2.0:219);mother(0.0:8938,1.0:2816,2.0:242);father(0.0:8913,1.0:2843,2.0:240)	mnt(-1.0:6,0.0:10360,1.0:1629,2.0:1);mt(0.0:10321,1.0:1675);ft(0.0:10334,1.0:1662);fnt(-1.0:7,0.0:10322,1.0:1666,2.0:1)	0.00644599	0	-0.0549429	-0.00105771	-0.0428024	-0.025093	0.0265929	0.0263858	0.0264651	0.026332	0.038843	0.968025	0.105837	0.340637	0	0.0178765	-0.0364661	-0.0426266	0.0265842	0.0228397	0.0229414	0.501311	0.110379	0.0631843	0.175126
DLK1	rs75806555	2 y	z_bmi7	14	101189448	14_101189448_C_T	T	C	11913	child(0.0:8831,1.0:2866,2.0:216);mother(0.0:8897,1.0:2775,2.0:241);father(0.0:8856,1.0:2817,2.0:240)	mnt(-1.0:6,0.0:10295,1.0:1611,2.0:1);mt(0.0:10263,1.0:1650);ft(0.0:10265,1.0:1648);fnt(-1.0:7,0.0:10252,1.0:1652,2.0:2)	0.00644599	0	-0.0515833	-0.00406529	0.00332092	-0.0332526	0.026739	0.0265785	0.0265848	0.0264189	0.053737	0.878437	0.90059	0.208175	0	0.0419952	-0.0487538	-0.0359137	0.0267537	0.0229499	0.0230524	0.116512	0.0336604	0.11928	0.835773
DLK1	rs75806555	3 y	z_bmi8	14	101189448	14_101189448_C_T	T	C	12143	child(0.0:8996,1.0:2924,2.0:223);mother(0.0:9049,1.0:2851,2.0:243);father(0.0:9029,1.0:2873,2.0:241)	mnt(-1.0:6,0.0:10485,1.0:1651,2.0:1);mt(0.0:10453,1.0:1690);ft(0.0:10463,1.0:1680);fnt(-1.0:6,0.0:10457,1.0:1679,2.0:1)	0.00644599	0	-0.0425174	-0.0108504	0.00964421	-0.0477911	0.0264117	0.026251	0.0263136	0.0262241	0.107468	0.679371	0.71399	0.0684172	0	0.044605	-0.0491441	-0.0414635	0.0263864	0.0226888	0.0228262	0.0909665	0.0303302	0.0693202	0.624023
DLK1	rs75806555	5 y	z_bmi9	14	101189448	14_101189448_C_T	T	C	10258	child(0.0:7561,1.0:2503,2.0:194);mother(0.0:7651,1.0:2404,2.0:203);father(0.0:7586,1.0:2460,2.0:212)	mnt(-1.0:7,0.0:8872,1.0:1379);mt(0.0:8820,1.0:1438);ft(0.0:8805,1.0:1453);fnt(-1.0:6,0.0:8817,1.0:1433,2.0:2)	0.00644599	0	-0.038167	-0.024365	0.00218601	-0.0109088	0.0288204	0.0284196	0.0282945	0.0283036	0.185432	0.391282	0.938419	0.699933	0	0.013444	-0.0379823	-0.0110815	0.0285944	0.0247177	0.0246787	0.63825	0.124411	0.653419	0.988774
DLK1	rs75806555	7 y	z_bmi10	14	101189448	14_101189448_C_T	T	C	9929	child(0.0:7355,1.0:2397,2.0:177);mother(0.0:7419,1.0:2303,2.0:207);father(0.0:7383,1.0:2344,2.0:202)	mnt(-1.0:8,0.0:8587,1.0:1333,2.0:1);mt(0.0:8539,1.0:1390);ft(0.0:8568,1.0:1361);fnt(-1.0:7,0.0:8529,1.0:1392,2.0:1)	0.00644599	0	-0.0189386	-0.00118165	-0.000911395	-0.00320839	0.0293227	0.0289743	0.029232	0.0288073	0.518379	0.96747	0.975128	0.911322	0	0.00996433	-0.0149346	-0.00694124	0.0293969	0.0251908	0.025181	0.734648	0.553289	0.78282	0.789011
DLK1	rs75806555	8 y	z_bmi11	14	101189448	14_101189448_C_T	T	C	7870	child(0.0:5813,1.0:1919,2.0:138);mother(0.0:5877,1.0:1831,2.0:162);father(0.0:5853,1.0:1853,2.0:164)	mnt(-1.0:7,0.0:6795,1.0:1068);mt(0.0:6776,1.0:1094);ft(0.0:6769,1.0:1101);fnt(-1.0:5,0.0:6781,1.0:1083,2.0:1)	0.00644599	0	-0.0196603	0.019534	0.000454703	0.0540235	0.0328442	0.0326644	0.0325705	0.0326528	0.549462	0.549843	0.988862	0.0980693	0	-0.0073821	0.00416634	0.0310766	0.0330795	0.0282789	0.0284147	0.823415	0.882875	0.274129	0.154382
EFCAB8	rs13038017	Birth	z_bmi0	20	31467551	20_31467551_T_C	C	T	20324	child(0.0:4539,1.0:10156,2.0:5629);mother(0.0:4550,1.0:10067,2.0:5707);father(0.0:4547,1.0:10120,2.0:5657)	mnt(-1.0:13,0.0:9553,1.0:10738,2.0:20);mt(0.0:9608,1.0:10716);ft(0.0:9626,1.0:10698);fnt(-1.0:11,0.0:9577,1.0:10725,2.0:11)	0.00541752	0	-0.00337914	-0.00437427	-0.00110891	-0.0192003	0.0139988	0.0140839	0.0140869	0.0140249	0.809258	0.756118	0.937256	0.171009	0	0.0085513	-0.00807142	-0.0144499	0.0140904	0.0121962	0.0121779	0.543933	0.50811	0.235412	0.494276
EFCAB8	rs13038017	6 w	z_bmi1	20	31467551	20_31467551_T_C	C	T	13039	child(0.0:2910,1.0:6565,2.0:3564);mother(0.0:2992,1.0:6425,2.0:3622);father(0.0:2945,1.0:6457,2.0:3637)	mnt(-1.0:9,0.0:6199,1.0:6815,2.0:16);mt(0.0:6208,1.0:6831);ft(0.0:6177,1.0:6862);fnt(-1.0:8,0.0:6161,1.0:6863,2.0:7)	0.00541752	0	-0.00361694	-0.00879334	-0.0070277	0.00271625	0.0173899	0.0175174	0.0175283	0.0174458	0.835239	0.615693	0.688475	0.876275	0	-0.00745902	-0.00249843	0.00156894	0.0176391	0.0151704	0.0151103	0.672398	0.86919	0.917304	0.89486
EFCAB8	rs13038017	3 m	z_bmi2	20	31467551	20_31467551_T_C	C	T	17204	child(0.0:3852,1.0:8608,2.0:4744);mother(0.0:3889,1.0:8534,2.0:4781);father(0.0:3813,1.0:8578,2.0:4813)	mnt(-1.0:11,0.0:8120,1.0:9056,2.0:17);mt(0.0:8187,1.0:9017);ft(0.0:8125,1.0:9079);fnt(-1.0:9,0.0:8070,1.0:9116,2.0:9)	0.00541752	0	-0.0158139	0.00236447	0.0190204	0.0141878	0.0151879	0.0152749	0.0152872	0.0152249	0.29779	0.876985	0.213443	0.351412	0	0.0115037	-0.0125411	0.0108513	0.0152953	0.0132493	0.01321	0.451997	0.343882	0.411402	0.659276
EFCAB8	rs13038017	6 m	z_bmi3	20	31467551	20_31467551_T_C	C	T	17359	child(0.0:3886,1.0:8685,2.0:4788);mother(0.0:3919,1.0:8620,2.0:4820);father(0.0:3855,1.0:8647,2.0:4857)	mnt(-1.0:11,0.0:8197,1.0:9134,2.0:17);mt(0.0:8256,1.0:9103);ft(0.0:8201,1.0:9158);fnt(-1.0:9,0.0:8147,1.0:9194,2.0:9)	0.00541752	0	0.000121075	0.0296129	0.0496143	-0.00325223	0.0151239	0.0152111	0.0152225	0.01516	0.993613	0.0515749	0.00111913	0.830138	0	0.0411706	-0.00560282	0.00259954	0.0152263	0.0131982	0.0131462	0.00685938	0.671197	0.84325	0.4382
EFCAB8	rs13038017	8 m	z_bmi4	20	31467551	20_31467551_T_C	C	T	15266	child(0.0:3428,1.0:7632,2.0:4206);mother(0.0:3459,1.0:7526,2.0:4281);father(0.0:3418,1.0:7640,2.0:4208)	mnt(-1.0:5,0.0:7204,1.0:8040,2.0:17);mt(0.0:7247,1.0:8019);ft(0.0:7241,1.0:8025);fnt(-1.0:10,0.0:7220,1.0:8031,2.0:5)	0.00541752	0	0.0109906	0.0260592	0.0580332	-0.00404309	0.016089	0.0161712	0.0161771	0.0161146	0.494545	0.107101	0.000335083	0.801898	0	0.0387061	-0.000672168	0.00760014	0.0161814	0.0139757	0.0140128	0.0167686	0.961641	0.58757	0.144209
EFCAB8	rs13038017	1 y	z_bmi5	20	31467551	20_31467551_T_C	C	T	15270	child(0.0:3430,1.0:7633,2.0:4207);mother(0.0:3457,1.0:7530,2.0:4283);father(0.0:3417,1.0:7641,2.0:4212)	mnt(-1.0:5,0.0:7207,1.0:8041,2.0:17);mt(0.0:7244,1.0:8026);ft(0.0:7249,1.0:8021);fnt(-1.0:10,0.0:7211,1.0:8044,2.0:5)	0.00541752	0	0.00618287	0.0250005	0.0590907	-0.00707511	0.0161045	0.0161873	0.0161928	0.0161335	0.701043	0.1225	0.000263938	0.661004	0	0.042622	-0.00554737	0.00464841	0.0162047	0.0139979	0.0140338	0.00854134	0.691889	0.740475	0.14084
EFCAB8	rs13038017	1.5 y	z_bmi6	20	31467551	20_31467551_T_C	C	T	11996	child(0.0:2681,1.0:6016,2.0:3299);mother(0.0:2706,1.0:5921,2.0:3369);father(0.0:2671,1.0:6009,2.0:3316)	mnt(-1.0:4,0.0:5655,1.0:6325,2.0:12);mt(0.0:5682,1.0:6314);ft(0.0:5696,1.0:6300);fnt(-1.0:7,0.0:5646,1.0:6338,2.0:5)	0.00541752	0	0.0080574	0.0333397	0.067314	-0.00875958	0.0182198	0.0183027	0.0183132	0.0182493	0.658329	0.0685457	0.000238224	0.631239	0	0.0508332	-0.00458314	0.00381017	0.0183154	0.015818	0.0158807	0.00552138	0.772018	0.810393	0.162241
EFCAB8	rs13038017	2 y	z_bmi7	20	31467551	20_31467551_T_C	C	T	11913	child(0.0:2663,1.0:5991,2.0:3259);mother(0.0:2688,1.0:5887,2.0:3338);father(0.0:2659,1.0:5963,2.0:3291)	mnt(-1.0:4,0.0:5615,1.0:6282,2.0:12);mt(0.0:5652,1.0:6261);ft(0.0:5665,1.0:6248);fnt(-1.0:7,0.0:5607,1.0:6294,2.0:5)	0.00541752	0	0.0123406	0.00922083	0.0711577	-0.0187475	0.0182882	0.01837	0.0183791	0.0183166	0.499826	0.615711	0.000108673	0.306081	0	0.0436271	-0.0107925	0.00438252	0.0183959	0.0158882	0.0159217	0.0177285	0.496978	0.783125	0.0106947
EFCAB8	rs13038017	3 y	z_bmi8	20	31467551	20_31467551_T_C	C	T	12143	child(0.0:2742,1.0:6062,2.0:3339);mother(0.0:2741,1.0:6003,2.0:3399);father(0.0:2726,1.0:6084,2.0:3333)	mnt(-1.0:4,0.0:5741,1.0:6387,2.0:11);mt(0.0:5747,1.0:6396);ft(0.0:5799,1.0:6344);fnt(-1.0:7,0.0:5728,1.0:6403,2.0:5)	0.00541752	0	-0.00164633	-0.00726691	0.0587157	-0.0272705	0.0181088	0.018187	0.0181863	0.018128	0.927563	0.689483	0.00124742	0.132522	0	0.0404476	-0.0243569	-0.00453728	0.0181626	0.0157368	0.0157538	0.0259675	0.121704	0.773343	0.0113242
EFCAB8	rs13038017	5 y	z_bmi9	20	31467551	20_31467551_T_C	C	T	10258	child(0.0:2284,1.0:5132,2.0:2842);mother(0.0:2292,1.0:5086,2.0:2880);father(0.0:2276,1.0:5142,2.0:2840)	mnt(-1.0:4,0.0:4826,1.0:5416,2.0:12);mt(0.0:4848,1.0:5410);ft(0.0:4852,1.0:5406);fnt(-1.0:7,0.0:4833,1.0:5413,2.0:5)	0.00541752	0	-0.0262073	-0.00639507	0.0375475	-0.0266431	0.0196517	0.0197622	0.0197621	0.0196826	0.182368	0.746247	0.0574637	0.175883	0	0.042097	-0.0371585	-0.0156332	0.0197426	0.0171209	0.0171273	0.0330059	0.0300026	0.361387	0.256465
EFCAB8	rs13038017	7 y	z_bmi10	20	31467551	20_31467551_T_C	C	T	9929	child(0.0:2176,1.0:5003,2.0:2750);mother(0.0:2211,1.0:4931,2.0:2787);father(0.0:2204,1.0:4976,2.0:2749)	mnt(-1.0:6,0.0:4689,1.0:5223,2.0:11);mt(0.0:4663,1.0:5266);ft(0.0:4692,1.0:5237);fnt(-1.0:8,0.0:4683,1.0:5231,2.0:7)	0.00541752	0	-0.00442975	0.0253084	0.047699	-0.00264277	0.0200039	0.0201333	0.0201409	0.0200162	0.824751	0.208769	0.0178908	0.894962	0	0.0400782	-0.00955174	0.00251021	0.020055	0.0173793	0.0173592	0.0456992	0.582603	0.885027	0.598465
EFCAB8	rs13038017	8 y	z_bmi11	20	31467551	20_31467551_T_C	C	T	7870	child(0.0:1723,1.0:3987,2.0:2160);mother(0.0:1745,1.0:3900,2.0:2225);father(0.0:1732,1.0:3987,2.0:2151)	mnt(-1.0:5,0.0:3691,1.0:4163,2.0:11);mt(0.0:3700,1.0:4170);ft(0.0:3733,1.0:4137);fnt(-1.0:7,0.0:3709,1.0:4149,2.0:5)	0.00541752	0	0.0279342	0.00609167	0.0666664	-0.0157518	0.0224546	0.022624	0.0226085	0.0225035	0.213526	0.787739	0.00320022	0.483966	0	0.0307657	0.00192461	0.0101083	0.0225387	0.0195234	0.0196157	0.172288	0.921474	0.606346	0.0189062
EHBP1L1	rs2298615	Birth	z_bmi0	11	65352062	11_65352062_C_T	T	C	20324	child(0.0:12041,1.0:7143,2.0:1140);mother(0.0:11951,1.0:7255,2.0:1118);father(0.0:12089,1.0:7163,2.0:1072)	mnt(-1.0:20,0.0:15524,1.0:4771,2.0:9);mt(0.0:15602,1.0:4722);ft(0.0:15623,1.0:4701);fnt(-1.0:19,0.0:15688,1.0:4609,2.0:8)	0.00781886	0	0.00234768	0.00603121	0.0245454	0.0182772	0.0164601	0.0166511	0.0166762	0.016677	0.886585	0.717198	0.141068	0.273114	0	0.00496671	0.00171811	0.0189132	0.0166587	0.014369	0.0145716	0.765595	0.904824	0.194321	0.935092
EHBP1L1	rs2298615	6 w	z_bmi1	11	65352062	11_65352062_C_T	T	C	13039	child(0.0:7686,1.0:4609,2.0:744);mother(0.0:7679,1.0:4639,2.0:721);father(0.0:7723,1.0:4629,2.0:687)	mnt(-1.0:16,0.0:9970,1.0:3045,2.0:8);mt(0.0:10003,1.0:3036);ft(0.0:9978,1.0:3061);fnt(-1.0:15,0.0:10072,1.0:2947,2.0:5)	0.00781886	0	0.0220578	0.06512	0.0802455	0.0405549	0.020451	0.0206801	0.020621	0.0207302	0.280802	0.0016425	0.000100144	0.0504482	0	0.0413811	0.022884	0.0397246	0.0206976	0.0178445	0.0181365	0.0455953	0.199722	0.0285188	0.934091
EHBP1L1	rs2298615	3 m	z_bmi2	11	65352062	11_65352062_C_T	T	C	17204	child(0.0:10179,1.0:6067,2.0:958);mother(0.0:10143,1.0:6121,2.0:940);father(0.0:10220,1.0:6081,2.0:903)	mnt(-1.0:18,0.0:13173,1.0:4005,2.0:8);mt(0.0:13206,1.0:3998);ft(0.0:13219,1.0:3985);fnt(-1.0:18,0.0:13272,1.0:3908,2.0:6)	0.00781886	0	0.00544891	0.0703449	0.0378959	0.0338692	0.0178934	0.0180574	0.0180747	0.0180715	0.760735	9.83138e-05	0.0360409	0.060923	0	0.0345818	0.0204325	0.0189628	0.0180717	0.0155858	0.015815	0.0556887	0.189886	0.23053	0.0883676
EHBP1L1	rs2298615	6 m	z_bmi3	11	65352062	11_65352062_C_T	T	C	17359	child(0.0:10269,1.0:6110,2.0:980);mother(0.0:10227,1.0:6180,2.0:952);father(0.0:10313,1.0:6134,2.0:912)	mnt(-1.0:18,0.0:13293,1.0:4040,2.0:8);mt(0.0:13313,1.0:4046);ft(0.0:13335,1.0:4024);fnt(-1.0:18,0.0:13395,1.0:3940,2.0:6)	0.00781886	0	0.0163242	0.0509581	0.0140702	0.0370215	0.0178306	0.0179739	0.0180064	0.0180109	0.359934	0.00458615	0.434579	0.0398456	0	0.00596955	0.0304929	0.0229404	0.0179845	0.0155281	0.015765	0.739948	0.0495789	0.145647	0.105929
EHBP1L1	rs2298615	8 m	z_bmi4	11	65352062	11_65352062_C_T	T	C	15266	child(0.0:9067,1.0:5360,2.0:839);mother(0.0:9031,1.0:5403,2.0:832);father(0.0:9094,1.0:5363,2.0:809)	mnt(-1.0:15,0.0:11706,1.0:3538,2.0:7);mt(0.0:11736,1.0:3530);ft(0.0:11758,1.0:3508);fnt(-1.0:17,0.0:11765,1.0:3478,2.0:6)	0.00781886	0	0.0318359	0.0273292	0.0134989	0.0269434	0.0189982	0.0191693	0.0192086	0.019115	0.0938116	0.153982	0.482221	0.158695	0	-0.0089605	0.034035	0.0247655	0.0192167	0.0165499	0.0167339	0.641017	0.0397503	0.138904	0.807827
EHBP1L1	rs2298615	1 y	z_bmi5	11	65352062	11_65352062_C_T	T	C	15270	child(0.0:9078,1.0:5351,2.0:841);mother(0.0:9050,1.0:5394,2.0:826);father(0.0:9100,1.0:5358,2.0:812)	mnt(-1.0:15,0.0:11724,1.0:3524,2.0:7);mt(0.0:11747,1.0:3523);ft(0.0:11760,1.0:3510);fnt(-1.0:17,0.0:11770,1.0:3477,2.0:6)	0.00781886	0	0.0243397	-0.00137939	0.0139651	-0.00416238	0.0190472	0.0192066	0.0192297	0.0191374	0.201316	0.942747	0.467711	0.827822	0	-0.00386037	0.0135519	0.00650784	0.0192495	0.0165963	0.0167564	0.841058	0.414189	0.697741	0.247766
EHBP1L1	rs2298615	1.5 y	z_bmi6	11	65352062	11_65352062_C_T	T	C	11996	child(0.0:7135,1.0:4208,2.0:653);mother(0.0:7125,1.0:4227,2.0:644);father(0.0:7135,1.0:4229,2.0:632)	mnt(-1.0:12,0.0:9230,1.0:2750,2.0:4);mt(0.0:9227,1.0:2769);ft(0.0:9251,1.0:2745);fnt(-1.0:14,0.0:9225,1.0:2752,2.0:5)	0.00781886	0	0.00643988	-0.00971633	-0.00443162	-0.00769997	0.0216175	0.0217209	0.0217756	0.0215763	0.765784	0.654648	0.838737	0.721194	0	-0.00642378	0.00159657	-0.00302617	0.0217431	0.0187741	0.0189362	0.767663	0.93223	0.873035	0.652756
EHBP1L1	rs2298615	2 y	z_bmi7	11	65352062	11_65352062_C_T	T	C	11913	child(0.0:7085,1.0:4178,2.0:650);mother(0.0:7078,1.0:4200,2.0:635);father(0.0:7085,1.0:4208,2.0:620)	mnt(-1.0:12,0.0:9175,1.0:2722,2.0:4);mt(0.0:9161,1.0:2752);ft(0.0:9187,1.0:2726);fnt(-1.0:14,0.0:9168,1.0:2726,2.0:5)	0.00781886	0	-0.0167588	-0.0164047	0.00585913	-0.0168874	0.0217178	0.0217969	0.0218599	0.0216776	0.440331	0.451695	0.78868	0.435982	0	0.0115795	-0.0223624	-0.0115076	0.0218291	0.0188536	0.0190476	0.595802	0.235603	0.545754	0.604511
EHBP1L1	rs2298615	3 y	z_bmi8	11	65352062	11_65352062_C_T	T	C	12143	child(0.0:7255,1.0:4239,2.0:649);mother(0.0:7216,1.0:4288,2.0:639);father(0.0:7254,1.0:4264,2.0:625)	mnt(-1.0:11,0.0:9346,1.0:2782,2.0:4);mt(0.0:9356,1.0:2787);ft(0.0:9393,1.0:2750);fnt(-1.0:14,0.0:9354,1.0:2772,2.0:3)	0.00781886	0	0.00109624	-0.0321782	0.0250895	-0.0100144	0.0214784	0.0216147	0.0217098	0.0215045	0.959295	0.136587	0.247836	0.641446	0	0.000845392	-0.0158233	0.00661204	0.0215936	0.0186868	0.0188194	0.968771	0.397141	0.725338	0.110176
EHBP1L1	rs2298615	5 y	z_bmi9	11	65352062	11_65352062_C_T	T	C	10258	child(0.0:6104,1.0:3588,2.0:566);mother(0.0:6073,1.0:3632,2.0:553);father(0.0:6145,1.0:3566,2.0:547)	mnt(-1.0:13,0.0:7891,1.0:2348,2.0:6);mt(0.0:7867,1.0:2391);ft(0.0:7929,1.0:2329);fnt(-1.0:13,0.0:7906,1.0:2334,2.0:5)	0.00781886	0	-0.0414984	0.000839838	0.0276379	-0.00480127	0.0232549	0.0233477	0.0235555	0.0233288	0.0743712	0.971306	0.240699	0.836945	0	0.0374358	-0.0390755	-0.00719056	0.023578	0.0203281	0.0204986	0.112376	0.0546029	0.725758	0.830667
EHBP1L1	rs2298615	7 y	z_bmi10	11	65352062	11_65352062_C_T	T	C	9929	child(0.0:5917,1.0:3465,2.0:547);mother(0.0:5845,1.0:3565,2.0:519);father(0.0:5921,1.0:3478,2.0:530)	mnt(-1.0:13,0.0:7605,1.0:2307,2.0:4);mt(0.0:7628,1.0:2301);ft(0.0:7671,1.0:2258);fnt(-1.0:11,0.0:7631,1.0:2283,2.0:4)	0.00781886	0	0.00167044	-0.0201921	-0.00377808	0.00389782	0.0236062	0.023851	0.0239951	0.0237102	0.943588	0.397242	0.874892	0.869424	0	-0.0148631	-0.00176216	0.00734876	0.0239534	0.020717	0.0208024	0.534942	0.932216	0.723897	0.761292
EHBP1L1	rs2298615	8 y	z_bmi11	11	65352062	11_65352062_C_T	T	C	7870	child(0.0:4678,1.0:2757,2.0:435);mother(0.0:4678,1.0:2765,2.0:427);father(0.0:4710,1.0:2745,2.0:415)	mnt(-1.0:6,0.0:6061,1.0:1800,2.0:3);mt(0.0:6051,1.0:1819);ft(0.0:6062,1.0:1808);fnt(-1.0:9,0.0:6088,1.0:1770,2.0:3)	0.00781886	0	0.00249935	-0.0375951	0.0176389	-0.0174727	0.0267343	0.0268071	0.0268636	0.0268606	0.925518	0.160825	0.511451	0.51539	0	-0.00254362	-0.0163509	0.000680302	0.0269914	0.0231666	0.0235879	0.924922	0.480336	0.976992	0.157075
ESR1	rs7772579	Birth	z_bmi0	6	152042502	6_152042502_A_C	C	A	20324	child(0.0:9940,1.0:8482,2.0:1902);mother(0.0:9955,1.0:8586,2.0:1783);father(0.0:9894,1.0:8581,2.0:1849)	mnt(-1.0:16,0.0:14182,1.0:6121,2.0:5);mt(0.0:14287,1.0:6037);ft(0.0:14075,1.0:6249);fnt(-1.0:10,0.0:14283,1.0:6022,2.0:9)	0.00468552	0	0.00834186	-0.0782234	-0.0584727	-0.00115711	0.0152425	0.0153776	0.0152233	0.0153107	0.584195	3.67293e-07	0.000122903	0.939758	0	-0.0719509	0.00113067	0.00607493	0.0151936	0.0132633	0.0133294	2.19865e-06	0.932065	0.648571	0.33845
ESR1	rs7772579	6 w	z_bmi1	6	152042502	6_152042502_A_C	C	A	13039	child(0.0:6366,1.0:5445,2.0:1228);mother(0.0:6334,1.0:5554,2.0:1151);father(0.0:6299,1.0:5592,2.0:1148)	mnt(-1.0:11,0.0:9070,1.0:3954,2.0:4);mt(0.0:9134,1.0:3905);ft(0.0:9043,1.0:3996);fnt(-1.0:7,0.0:9140,1.0:3885,2.0:7)	0.00468552	0	0.0262684	0.00370915	-0.0209982	0.0198447	0.0189304	0.0190977	0.0189751	0.0190236	0.165273	0.846007	0.26848	0.296893	0	-0.0317288	0.0307912	0.0153514	0.0187793	0.0164706	0.0166118	0.0911363	0.0615802	0.355437	0.626645
ESR1	rs7772579	3 m	z_bmi2	6	152042502	6_152042502_A_C	C	A	17204	child(0.0:8428,1.0:7171,2.0:1605);mother(0.0:8399,1.0:7296,2.0:1509);father(0.0:8388,1.0:7296,2.0:1520)	mnt(-1.0:15,0.0:11991,1.0:5194,2.0:4);mt(0.0:12077,1.0:5127);ft(0.0:11950,1.0:5254);fnt(-1.0:8,0.0:12115,1.0:5072,2.0:9)	0.00468552	0	0.00592082	-0.00886874	-0.0174761	0.0162601	0.0165425	0.0166858	0.0165658	0.016648	0.72041	0.595069	0.291465	0.328732	0	-0.0242581	0.0105849	0.0115735	0.0164594	0.0144071	0.0145061	0.14055	0.462531	0.424977	0.566386
ESR1	rs7772579	6 m	z_bmi3	6	152042502	6_152042502_A_C	C	A	17359	child(0.0:8491,1.0:7254,2.0:1614);mother(0.0:8475,1.0:7363,2.0:1521);father(0.0:8457,1.0:7355,2.0:1547)	mnt(-1.0:15,0.0:12101,1.0:5239,2.0:4);mt(0.0:12186,1.0:5173);ft(0.0:12050,1.0:5309);fnt(-1.0:8,0.0:12212,1.0:5130,2.0:9)	0.00468552	0	-0.0169299	-0.00372801	-0.0181646	-0.00523786	0.0164801	0.0166215	0.0164934	0.0165723	0.304298	0.822535	0.270773	0.751961	0	0.000151124	-0.0104933	-0.0117069	0.0164062	0.0143514	0.0144343	0.992651	0.464685	0.41735	0.427217
ESR1	rs7772579	8 m	z_bmi4	6	152042502	6_152042502_A_C	C	A	15266	child(0.0:7442,1.0:6390,2.0:1434);mother(0.0:7442,1.0:6463,2.0:1361);father(0.0:7405,1.0:6485,2.0:1376)	mnt(-1.0:11,0.0:10634,1.0:4617,2.0:4);mt(0.0:10695,1.0:4571);ft(0.0:10579,1.0:4687);fnt(-1.0:6,0.0:10711,1.0:4542,2.0:7)	0.00468552	0	-0.0123325	-0.00742306	-0.0218648	0.00772969	0.0175162	0.0176483	0.0175164	0.0175993	0.481405	0.674045	0.211959	0.660519	0	-0.0123613	-0.00380652	-0.000799502	0.0174204	0.0152267	0.0153203	0.477971	0.802598	0.958381	0.328491
ESR1	rs7772579	1 y	z_bmi5	6	152042502	6_152042502_A_C	C	A	15270	child(0.0:7437,1.0:6393,2.0:1440);mother(0.0:7438,1.0:6469,2.0:1363);father(0.0:7406,1.0:6485,2.0:1379)	mnt(-1.0:11,0.0:10639,1.0:4616,2.0:4);mt(0.0:10688,1.0:4582);ft(0.0:10579,1.0:4691);fnt(-1.0:6,0.0:10713,1.0:4544,2.0:7)	0.00468552	0	-0.0299414	-0.00225187	-0.0190169	-0.0121013	0.0175345	0.0176535	0.0175298	0.0176148	0.087736	0.8985	0.278012	0.492093	0	0.0103784	-0.0213842	-0.0206643	0.0174214	0.0152367	0.0153257	0.551367	0.160497	0.177568	0.322592
ESR1	rs7772579	1.5 y	z_bmi6	6	152042502	6_152042502_A_C	C	A	11996	child(0.0:5855,1.0:5024,2.0:1117);mother(0.0:5825,1.0:5103,2.0:1068);father(0.0:5817,1.0:5117,2.0:1062)	mnt(-1.0:9,0.0:8326,1.0:3658,2.0:3);mt(0.0:8412,1.0:3584);ft(0.0:8322,1.0:3674);fnt(-1.0:6,0.0:8421,1.0:3565,2.0:4)	0.00468552	0	0.00481305	-0.0189137	-0.00151089	0.00579668	0.0197799	0.019988	0.0198463	0.0199436	0.807753	0.34404	0.939317	0.771321	0	-0.015514	0.000728477	0.00988223	0.0196187	0.0171405	0.0173277	0.429092	0.9661	0.568477	0.675814
ESR1	rs7772579	2 y	z_bmi7	6	152042502	6_152042502_A_C	C	A	11913	child(0.0:5812,1.0:4996,2.0:1105);mother(0.0:5782,1.0:5068,2.0:1063);father(0.0:5791,1.0:5065,2.0:1057)	mnt(-1.0:9,0.0:8262,1.0:3639,2.0:3);mt(0.0:8355,1.0:3558);ft(0.0:8265,1.0:3648);fnt(-1.0:6,0.0:8374,1.0:3529,2.0:4)	0.00468552	0	0.0221432	-0.0123209	0.0189132	0.026247	0.0198391	0.0200634	0.0199185	0.0200366	0.264386	0.539162	0.342371	0.190236	0	-0.0209159	0.0154183	0.0330134	0.019742	0.0172143	0.0174069	0.289409	0.370447	0.0579096	0.495551
ESR1	rs7772579	3 y	z_bmi8	6	152042502	6_152042502_A_C	C	A	12143	child(0.0:5932,1.0:5066,2.0:1145);mother(0.0:5903,1.0:5165,2.0:1075);father(0.0:5890,1.0:5176,2.0:1077)	mnt(-1.0:9,0.0:8451,1.0:3680,2.0:3);mt(0.0:8505,1.0:3638);ft(0.0:8425,1.0:3718);fnt(-1.0:6,0.0:8523,1.0:3610,2.0:4)	0.00468552	0	0.00451715	-0.0311111	0.00209348	-0.00925197	0.0196828	0.0198413	0.0197179	0.0198102	0.818487	0.116909	0.915448	0.640486	0	-0.0121378	-0.00716265	0.00240824	0.0194753	0.0170628	0.0172189	0.53314	0.674652	0.888773	0.233953
ESR1	rs7772579	5 y	z_bmi9	6	152042502	6_152042502_A_C	C	A	10258	child(0.0:5046,1.0:4280,2.0:932);mother(0.0:5038,1.0:4346,2.0:874);father(0.0:5012,1.0:4379,2.0:867)	mnt(-1.0:8,0.0:7181,1.0:3067,2.0:2);mt(0.0:7227,1.0:3031);ft(0.0:7145,1.0:3113);fnt(-1.0:7,0.0:7248,1.0:2999,2.0:4)	0.00468552	0	-0.00645815	-0.0354749	0.0158417	0.03157	0.0214565	0.0216268	0.0214702	0.0215863	0.76343	0.10097	0.460626	0.143635	0	-0.0223461	-0.00977356	0.0348576	0.0211688	0.0186103	0.0188104	0.291169	0.599477	0.0638967	0.755804
ESR1	rs7772579	7 y	z_bmi10	6	152042502	6_152042502_A_C	C	A	9929	child(0.0:4843,1.0:4185,2.0:901);mother(0.0:4860,1.0:4201,2.0:868);father(0.0:4829,1.0:4215,2.0:885)	mnt(-1.0:6,0.0:6916,1.0:3004,2.0:3);mt(0.0:6996,1.0:2933);ft(0.0:6875,1.0:3054);fnt(-1.0:6,0.0:6989,1.0:2931,2.0:3)	0.00468552	0	0.00306332	0.00977143	0.0253669	0.00618318	0.0217787	0.0220394	0.0217847	0.0219569	0.888144	0.657513	0.244276	0.778252	0	0.0129532	-4.34706e-05	0.00928987	0.0216726	0.0188796	0.019085	0.550069	0.998163	0.626437	0.766801
ESR1	rs7772579	8 y	z_bmi11	6	152042502	6_152042502_A_C	C	A	7870	child(0.0:3865,1.0:3281,2.0:724);mother(0.0:3841,1.0:3336,2.0:693);father(0.0:3832,1.0:3355,2.0:683)	mnt(-1.0:8,0.0:5468,1.0:2393,2.0:1);mt(0.0:5535,1.0:2335);ft(0.0:5476,1.0:2394);fnt(-1.0:6,0.0:5536,1.0:2323,2.0:5)	0.00468552	0	-0.0168445	-0.017917	0.00452795	0.0309906	0.0244471	0.0247423	0.0245653	0.0246109	0.490831	0.469	0.853765	0.207988	0	-0.0138133	-0.0105406	0.0247682	0.0242906	0.0212269	0.0215034	0.569598	0.619506	0.249427	0.607486
FAIM2	rs7132908	Birth	z_bmi0	12	50263148	12_50263148_G_A	A	G	20324	child(0.0:7325,1.0:9685,2.0:3314);mother(0.0:7190,1.0:9813,2.0:3321);father(0.0:7363,1.0:9651,2.0:3310)	mnt(-1.0:21,0.0:12025,1.0:8262,2.0:16);mt(0.0:12142,1.0:8182);ft(0.0:12193,1.0:8131);fnt(-1.0:21,0.0:12153,1.0:8139,2.0:11)	0.0070304	0	-0.0223364	-0.0224436	0.00853515	0.00243077	0.0142046	0.0143352	0.0143483	0.0142568	0.115857	0.117452	0.551948	0.864619	0	0.00296962	-0.023847	0.00397811	0.0143237	0.0124093	0.0123745	0.835761	0.0546574	0.747853	0.824459
FAIM2	rs7132908	6 w	z_bmi1	12	50263148	12_50263148_G_A	A	G	13039	child(0.0:4718,1.0:6198,2.0:2123);mother(0.0:4625,1.0:6296,2.0:2118);father(0.0:4698,1.0:6218,2.0:2123)	mnt(-1.0:16,0.0:7731,1.0:5279,2.0:13);mt(0.0:7796,1.0:5243);ft(0.0:7838,1.0:5201);fnt(-1.0:15,0.0:7751,1.0:5268,2.0:5)	0.0070304	0	-0.0231211	-0.00678079	0.0290158	0.00456315	0.017653	0.0178356	0.0178581	0.0177233	0.190302	0.703816	0.10423	0.796823	0	0.0203576	-0.0250958	0.00659765	0.0177315	0.0154047	0.0153371	0.250947	0.103315	0.667074	0.818619
FAIM2	rs7132908	3 m	z_bmi2	12	50263148	12_50263148_G_A	A	G	17204	child(0.0:6221,1.0:8155,2.0:2828);mother(0.0:6083,1.0:8325,2.0:2796);father(0.0:6212,1.0:8197,2.0:2795)	mnt(-1.0:18,0.0:10184,1.0:6987,2.0:15);mt(0.0:10286,1.0:6918);ft(0.0:10311,1.0:6893);fnt(-1.0:18,0.0:10279,1.0:6902,2.0:5)	0.0070304	0	-0.0139237	0.0106381	0.011798	0.0042026	0.0154099	0.0155595	0.0155655	0.0154849	0.366243	0.494169	0.448489	0.786087	0	0.0161641	-0.00978644	-2.92691e-05	0.015466	0.0134387	0.0134271	0.295973	0.466483	0.998261	0.582741
FAIM2	rs7132908	6 m	z_bmi3	12	50263148	12_50263148_G_A	A	G	17359	child(0.0:6264,1.0:8236,2.0:2859);mother(0.0:6121,1.0:8405,2.0:2833);father(0.0:6256,1.0:8278,2.0:2825)	mnt(-1.0:18,0.0:10257,1.0:7069,2.0:15);mt(0.0:10369,1.0:6990);ft(0.0:10395,1.0:6964);fnt(-1.0:18,0.0:10364,1.0:6972,2.0:5)	0.0070304	0	-0.00725624	0.0240193	0.0105065	-0.0174758	0.015342	0.0154941	0.0154999	0.0154211	0.636243	0.121107	0.497881	0.257127	0	0.0296454	-0.00645422	-0.0182982	0.0153984	0.0133839	0.0133668	0.054217	0.629642	0.171039	0.914622
FAIM2	rs7132908	8 m	z_bmi4	12	50263148	12_50263148_G_A	A	G	15266	child(0.0:5516,1.0:7243,2.0:2507);mother(0.0:5363,1.0:7412,2.0:2491);father(0.0:5518,1.0:7285,2.0:2463)	mnt(-1.0:17,0.0:8990,1.0:6246,2.0:13);mt(0.0:9127,1.0:6139);ft(0.0:9148,1.0:6118);fnt(-1.0:14,0.0:9151,1.0:6095,2.0:6)	0.0070304	0	-0.0125225	0.0290308	0.0115974	-0.0101679	0.0163006	0.0164776	0.0164828	0.0164099	0.442367	0.078118	0.481689	0.535518	0	0.0317693	-0.00772061	-0.0150948	0.0164119	0.014251	0.0142606	0.0529174	0.587994	0.289846	0.541377
FAIM2	rs7132908	1 y	z_bmi5	12	50263148	12_50263148_G_A	A	G	15270	child(0.0:5528,1.0:7236,2.0:2506);mother(0.0:5361,1.0:7414,2.0:2495);father(0.0:5526,1.0:7275,2.0:2469)	mnt(-1.0:17,0.0:8985,1.0:6255,2.0:13);mt(0.0:9130,1.0:6140);ft(0.0:9162,1.0:6108);fnt(-1.0:14,0.0:9143,1.0:6107,2.0:6)	0.0070304	0	-0.00574344	0.0240241	0.0230924	-0.00858166	0.016315	0.0164942	0.0165051	0.0164208	0.724817	0.145271	0.161803	0.601255	0	0.0307094	-0.00620491	-0.00810708	0.0164305	0.0142713	0.0142664	0.0616351	0.663726	0.569865	0.952184
FAIM2	rs7132908	1.5 y	z_bmi6	12	50263148	12_50263148_G_A	A	G	11996	child(0.0:4338,1.0:5680,2.0:1978);mother(0.0:4237,1.0:5806,2.0:1953);father(0.0:4334,1.0:5722,2.0:1940)	mnt(-1.0:17,0.0:7085,1.0:4884,2.0:10);mt(0.0:7171,1.0:4825);ft(0.0:7185,1.0:4811);fnt(-1.0:10,0.0:7189,1.0:4793,2.0:4)	0.0070304	0	0.000162366	0.0186975	0.0263352	0.00181508	0.0184481	0.0186512	0.0186539	0.0185791	0.992978	0.316132	0.158041	0.922176	0	0.0214935	-0.00128461	0.00330878	0.0185756	0.0161406	0.0161286	0.247262	0.936566	0.837459	0.872957
FAIM2	rs7132908	2 y	z_bmi7	12	50263148	12_50263148_G_A	A	G	11913	child(0.0:4315,1.0:5648,2.0:1950);mother(0.0:4227,1.0:5748,2.0:1938);father(0.0:4297,1.0:5691,2.0:1925)	mnt(-1.0:18,0.0:7047,1.0:4839,2.0:9);mt(0.0:7128,1.0:4785);ft(0.0:7150,1.0:4763);fnt(-1.0:9,0.0:7122,1.0:4777,2.0:5)	0.0070304	0	-0.0113865	0.0155067	0.0287871	-0.00389437	0.0185221	0.0187228	0.0187351	0.0186356	0.538732	0.40756	0.124435	0.834471	0	0.0297603	-0.012792	-0.00245105	0.0186411	0.0161803	0.0161737	0.110407	0.429199	0.879548	0.879126
FAIM2	rs7132908	3 y	z_bmi8	12	50263148	12_50263148_G_A	A	G	12143	child(0.0:4396,1.0:5761,2.0:1986);mother(0.0:4285,1.0:5881,2.0:1977);father(0.0:4367,1.0:5813,2.0:1963)	mnt(-1.0:18,0.0:7159,1.0:4956,2.0:10);mt(0.0:7266,1.0:4877);ft(0.0:7287,1.0:4856);fnt(-1.0:10,0.0:7245,1.0:4883,2.0:5)	0.0070304	0	0.0151053	0.0537324	0.0203165	0.0173059	0.0183076	0.0185284	0.0185338	0.0184254	0.40934	0.00373818	0.273018	0.347625	0	0.020996	0.0237461	0.0084426	0.0184337	0.0160066	0.0160131	0.254726	0.137963	0.598043	0.330858
FAIM2	rs7132908	5 y	z_bmi9	12	50263148	12_50263148_G_A	A	G	10258	child(0.0:3686,1.0:4914,2.0:1658);mother(0.0:3618,1.0:4963,2.0:1677);father(0.0:3735,1.0:4853,2.0:1670)	mnt(-1.0:16,0.0:6066,1.0:4168,2.0:8);mt(0.0:6109,1.0:4149);ft(0.0:6177,1.0:4081);fnt(-1.0:5,0.0:6141,1.0:4107,2.0:5)	0.0070304	0	-0.0076484	0.0602993	0.0601753	-0.0337787	0.0198856	0.0200872	0.020138	0.0200322	0.700526	0.00268969	0.00281333	0.0917833	0	0.0807374	-0.0139908	-0.0272476	0.0201029	0.017348	0.0173523	5.95627e-05	0.419986	0.116385	0.512909
FAIM2	rs7132908	7 y	z_bmi10	12	50263148	12_50263148_G_A	A	G	9929	child(0.0:3596,1.0:4697,2.0:1636);mother(0.0:3507,1.0:4819,2.0:1603);father(0.0:3582,1.0:4718,2.0:1629)	mnt(-1.0:15,0.0:5849,1.0:4056,2.0:9);mt(0.0:5963,1.0:3966);ft(0.0:5926,1.0:4003);fnt(-1.0:11,0.0:5939,1.0:3974,2.0:5)	0.0070304	0	-0.00749097	0.060655	0.0663184	-0.000871279	0.0202285	0.0205105	0.0204679	0.020357	0.711153	0.00311118	0.00119876	0.965862	0	0.0676741	-0.00726003	-0.00111028	0.0204098	0.0177121	0.0176681	0.000917204	0.681895	0.949895	0.974027
FAIM2	rs7132908	8 y	z_bmi11	12	50263148	12_50263148_G_A	A	G	7870	child(0.0:2886,1.0:3701,2.0:1283);mother(0.0:2794,1.0:3790,2.0:1286);father(0.0:2865,1.0:3747,2.0:1258)	mnt(-1.0:13,0.0:4646,1.0:3201,2.0:10);mt(0.0:4716,1.0:3154);ft(0.0:4757,1.0:3113);fnt(-1.0:7,0.0:4710,1.0:3149,2.0:4)	0.0070304	0	-0.0121515	0.0833697	0.101745	-0.010418	0.0226734	0.0230151	0.0230539	0.0228764	0.592018	0.00029373	1.03149e-05	0.648832	0	0.103748	-0.0161621	-0.00632845	0.0229715	0.0198542	0.0199668	6.38258e-06	0.415647	0.751291	0.716589
FTO	rs17817288	Birth	z_bmi0	16	53807764	16_53807764_A_G	G	A	20324	child(0.0:5445,1.0:10133,2.0:4746);mother(0.0:5385,1.0:10257,2.0:4682);father(0.0:5538,1.0:10056,2.0:4730)	mnt(-1.0:16,0.0:10478,1.0:9816,2.0:14);mt(0.0:10531,1.0:9793);ft(0.0:10492,1.0:9832);fnt(-1.0:12,0.0:10628,1.0:9672,2.0:12)	0.00530808	0	0.0321943	0.0266041	-0.0138512	0.011134	0.0139877	0.0140718	0.0140668	0.0140133	0.0213671	0.0586916	0.324799	0.426896	0	-0.0151776	0.0369273	0.00626815	0.0140762	0.0122311	0.0121529	0.280936	0.00253816	0.606018	0.484866
FTO	rs17817288	6 w	z_bmi1	16	53807764	16_53807764_A_G	G	A	13039	child(0.0:3525,1.0:6491,2.0:3023);mother(0.0:3482,1.0:6588,2.0:2969);father(0.0:3590,1.0:6433,2.0:3016)	mnt(-1.0:11,0.0:6731,1.0:6285,2.0:12);mt(0.0:6811,1.0:6228);ft(0.0:6730,1.0:6309);fnt(-1.0:9,0.0:6875,1.0:6145,2.0:10)	0.00530808	0	0.00142045	-0.0125614	-0.00309029	-0.00104432	0.0173846	0.017522	0.0175039	0.0174307	0.934881	0.473452	0.859866	0.952226	0	-0.00809277	-0.00150253	0.0019056	0.0175536	0.0151933	0.0152026	0.644783	0.921224	0.900251	0.728685
FTO	rs17817288	3 m	z_bmi2	16	53807764	16_53807764_A_G	G	A	17204	child(0.0:4632,1.0:8556,2.0:4016);mother(0.0:4584,1.0:8698,2.0:3922);father(0.0:4709,1.0:8494,2.0:4001)	mnt(-1.0:13,0.0:8901,1.0:8276,2.0:14);mt(0.0:8953,1.0:8251);ft(0.0:8867,1.0:8337);fnt(-1.0:11,0.0:9033,1.0:8150,2.0:10)	0.00530808	0	0.0180361	-0.011825	-0.00787554	0.00511321	0.0151771	0.0152764	0.015266	0.0152092	0.234703	0.4389	0.605939	0.736731	0	-0.0215373	0.0139153	0.00933217	0.0152619	0.0132647	0.0132024	0.158209	0.294168	0.479668	0.577613
FTO	rs17817288	6 m	z_bmi3	16	53807764	16_53807764_A_G	G	A	17359	child(0.0:4673,1.0:8652,2.0:4034);mother(0.0:4623,1.0:8778,2.0:3958);father(0.0:4763,1.0:8552,2.0:4044)	mnt(-1.0:13,0.0:8975,1.0:8357,2.0:14);mt(0.0:9037,1.0:8322);ft(0.0:8961,1.0:8398);fnt(-1.0:11,0.0:9106,1.0:8231,2.0:11)	0.00530808	0	0.00911547	0.00192116	-0.0108189	0.00206114	0.0151197	0.0152173	0.0152076	0.0151481	0.546591	0.899536	0.476839	0.891771	0	-0.00999694	0.0105048	0.000638046	0.0152288	0.0132163	0.0131482	0.511542	0.426722	0.961297	0.850057
FTO	rs17817288	8 m	z_bmi4	16	53807764	16_53807764_A_G	G	A	15266	child(0.0:4076,1.0:7630,2.0:3560);mother(0.0:4028,1.0:7735,2.0:3503);father(0.0:4178,1.0:7505,2.0:3583)	mnt(-1.0:12,0.0:7852,1.0:7390,2.0:12);mt(0.0:7927,1.0:7339);ft(0.0:7855,1.0:7411);fnt(-1.0:11,0.0:7994,1.0:7251,2.0:10)	0.00530808	0	0.0276285	-0.0163588	-0.0113754	0.0237808	0.0160702	0.0161768	0.0161644	0.0160957	0.085592	0.311911	0.481612	0.139573	0	-0.0396437	0.025476	0.0260012	0.0162333	0.0140705	0.0139619	0.0146128	0.070222	0.0625811	0.788487
FTO	rs17817288	1 y	z_bmi5	16	53807764	16_53807764_A_G	G	A	15270	child(0.0:4082,1.0:7629,2.0:3559);mother(0.0:4036,1.0:7737,2.0:3497);father(0.0:4189,1.0:7491,2.0:3590)	mnt(-1.0:12,0.0:7867,1.0:7379,2.0:12);mt(0.0:7930,1.0:7340);ft(0.0:7863,1.0:7407);fnt(-1.0:11,0.0:7994,1.0:7255,2.0:10)	0.00530808	0	0.0206281	-0.0122714	-0.0103939	0.0257703	0.0160877	0.0161937	0.0161815	0.0161135	0.199782	0.448591	0.520668	0.109776	0	-0.0345035	0.0214222	0.0249479	0.0162512	0.0140907	0.0139643	0.0337583	0.128454	0.0740304	0.919609
FTO	rs17817288	1.5 y	z_bmi6	16	53807764	16_53807764_A_G	G	A	11996	child(0.0:3215,1.0:5962,2.0:2819);mother(0.0:3115,1.0:6108,2.0:2773);father(0.0:3309,1.0:5876,2.0:2811)	mnt(-1.0:9,0.0:6127,1.0:5851,2.0:9);mt(0.0:6202,1.0:5794);ft(0.0:6190,1.0:5806);fnt(-1.0:8,0.0:6296,1.0:5684,2.0:8)	0.00530808	0	0.014301	-0.00429191	0.0151138	0.0310378	0.0181927	0.018311	0.0182972	0.0182321	0.431833	0.814686	0.408812	0.0887118	0	-0.0172854	0.0136517	0.0317113	0.0183394	0.0159273	0.0157884	0.345939	0.391393	0.0446106	0.941534
FTO	rs17817288	2 y	z_bmi7	16	53807764	16_53807764_A_G	G	A	11913	child(0.0:3181,1.0:5933,2.0:2799);mother(0.0:3084,1.0:6071,2.0:2758);father(0.0:3282,1.0:5833,2.0:2798)	mnt(-1.0:10,0.0:6073,1.0:5821,2.0:9);mt(0.0:6155,1.0:5758);ft(0.0:6140,1.0:5773);fnt(-1.0:8,0.0:6249,1.0:5648,2.0:8)	0.00530808	0	0.0213952	-0.00805916	0.0200984	0.020707	0.0182544	0.0183802	0.0183669	0.0182966	0.241197	0.661054	0.273858	0.257767	0	-0.0153362	0.014384	0.0280047	0.0184111	0.0159885	0.0158336	0.404869	0.368327	0.0769721	0.425464
FTO	rs17817288	3 y	z_bmi8	16	53807764	16_53807764_A_G	G	A	12143	child(0.0:3257,1.0:6027,2.0:2859);mother(0.0:3173,1.0:6166,2.0:2804);father(0.0:3354,1.0:5954,2.0:2835)	mnt(-1.0:9,0.0:6224,1.0:5901,2.0:9);mt(0.0:6279,1.0:5864);ft(0.0:6262,1.0:5881);fnt(-1.0:7,0.0:6394,1.0:5734,2.0:8)	0.00530808	0	0.00363581	-0.00667183	0.0132399	0.0277179	0.0180788	0.0181917	0.0181778	0.0181178	0.840617	0.713811	0.46641	0.126074	0	-0.0123541	0.00464805	0.0266671	0.0182157	0.0158321	0.0156892	0.49765	0.769081	0.0892121	0.907671
FTO	rs17817288	5 y	z_bmi9	16	53807764	16_53807764_A_G	G	A	10258	child(0.0:2775,1.0:5059,2.0:2424);mother(0.0:2699,1.0:5182,2.0:2377);father(0.0:2844,1.0:5042,2.0:2372)	mnt(-1.0:7,0.0:5271,1.0:4971,2.0:9);mt(0.0:5304,1.0:4954);ft(0.0:5305,1.0:4953);fnt(-1.0:6,0.0:5418,1.0:4829,2.0:5)	0.00530808	0	0.0280069	0.0478766	0.0491308	-0.0107366	0.0196123	0.01975	0.0197352	0.0196847	0.153315	0.0153622	0.0128078	0.585472	0	0.0395507	0.0182422	-0.000711126	0.0197399	0.0171246	0.0170631	0.0451403	0.286781	0.966758	0.307408
FTO	rs17817288	7 y	z_bmi10	16	53807764	16_53807764_A_G	G	A	9929	child(0.0:2659,1.0:4948,2.0:2322);mother(0.0:2564,1.0:5081,2.0:2284);father(0.0:2780,1.0:4853,2.0:2296)	mnt(-1.0:7,0.0:5079,1.0:4835,2.0:8);mt(0.0:5124,1.0:4805);ft(0.0:5142,1.0:4787);fnt(-1.0:6,0.0:5264,1.0:4654,2.0:5)	0.00530808	0	0.0233662	0.0842252	0.0638605	0.0292625	0.0199713	0.0201002	0.020086	0.0200266	0.242033	2.81052e-05	0.00148055	0.143997	0	0.0480467	0.0297274	0.0225659	0.0201004	0.0175043	0.0172804	0.0168516	0.0894835	0.191627	0.513874
FTO	rs17817288	8 y	z_bmi11	16	53807764	16_53807764_A_G	G	A	7870	child(0.0:2103,1.0:3914,2.0:1853);mother(0.0:2042,1.0:3988,2.0:1840);father(0.0:2167,1.0:3881,2.0:1822)	mnt(-1.0:4,0.0:4028,1.0:3830,2.0:8);mt(0.0:4044,1.0:3826);ft(0.0:4076,1.0:3794);fnt(-1.0:6,0.0:4131,1.0:3729,2.0:4)	0.00530808	0	-0.0113784	0.0820539	0.0981287	-0.00729355	0.0224181	0.022575	0.0225601	0.0224846	0.611779	0.000280045	1.3807e-05	0.745659	0	0.0993408	-0.0143321	-0.0043288	0.022677	0.0195699	0.0196232	1.19843e-05	0.463974	0.825412	0.785036
GCK	rs78412508	Birth	z_bmi0	7	44223858	7_44223858_G_A	A	G	20324	child(0.0:19968,1.0:353,2.0:3);mother(0.0:19972,1.0:348,2.0:4);father(0.0:19993,1.0:330,2.0:1)	mnt(-1.0:2,0.0:20141,1.0:181);mt(0.0:20147,1.0:177);ft(0.0:20142,1.0:182);fnt(-1.0:4,0.0:20166,1.0:154)	0.0169553	0	0.0447426	-0.38055	-0.226495	-0.0338467	0.0744236	0.075635	0.0746868	0.0800019	0.547721	4.91064e-07	0.00242768	0.672246	0	-0.310997	-0.0103273	0.0291145	0.0768006	0.0655015	0.0690536	5.15386e-05	0.874722	0.673305	0.118333
GCK	rs78412508	6 w	z_bmi1	7	44223858	7_44223858_G_A	A	G	13039	child(0.0:12831,1.0:206,2.0:2);mother(0.0:12820,1.0:216,2.0:3);father(0.0:12835,1.0:203,2.0:1)	mnt(-1.0:1,0.0:12921,1.0:117);mt(0.0:12933,1.0:106);ft(0.0:12935,1.0:104);fnt(-1.0:4,0.0:12930,1.0:105)	0.0169553	0	0.123108	-0.221253	-0.0658392	0.0868073	0.0924379	0.0974346	0.0984906	0.0960835	0.182951	0.0231763	0.503838	0.3663	0	-0.248687	0.0793005	0.13327	0.0969044	0.081854	0.084599	0.0102896	0.332661	0.115209	0.307551
GCK	rs78412508	3 m	z_bmi2	7	44223858	7_44223858_G_A	A	G	17204	child(0.0:16908,1.0:293,2.0:3);mother(0.0:16909,1.0:291,2.0:4);father(0.0:16928,1.0:275,2.0:1)	mnt(-1.0:1,0.0:17052,1.0:151);mt(0.0:17055,1.0:149);ft(0.0:17054,1.0:150);fnt(-1.0:4,0.0:17069,1.0:131)	0.0169553	0	0.0180704	-0.129074	-0.0927035	0.212528	0.0815773	0.0823606	0.0821829	0.0864476	0.824696	0.11709	0.25933	0.0139632	0	-0.225501	0.0559226	0.17059	0.0838622	0.0716066	0.0748221	0.00717461	0.434831	0.0226231	0.333208
GCK	rs78412508	6 m	z_bmi3	7	44223858	7_44223858_G_A	A	G	17359	child(0.0:17060,1.0:296,2.0:3);mother(0.0:17059,1.0:296,2.0:4);father(0.0:17078,1.0:280,2.0:1)	mnt(-1.0:1,0.0:17203,1.0:155);mt(0.0:17209,1.0:150);ft(0.0:17207,1.0:152);fnt(-1.0:4,0.0:17221,1.0:134)	0.0169553	0	-0.0305308	-0.0342351	-0.00580734	0.0878017	0.0806008	0.0821522	0.0817014	0.0855761	0.704848	0.676882	0.943335	0.304902	0	-0.0482887	-0.00919624	0.0640724	0.083187	0.0708373	0.0741228	0.561596	0.896709	0.387375	0.578775
GCK	rs78412508	8 m	z_bmi4	7	44223858	7_44223858_G_A	A	G	15266	child(0.0:14991,1.0:273,2.0:2);mother(0.0:14999,1.0:265,2.0:2);father(0.0:15013,1.0:252,2.0:1)	mnt(-1.0:1,0.0:15132,1.0:133);mt(0.0:15129,1.0:137);ft(0.0:15126,1.0:140);fnt(-1.0:4,0.0:15144,1.0:118)	0.0169553	0	-0.0450228	-0.0605512	0.0840446	0.0388268	0.0866934	0.0857376	0.0848988	0.0907664	0.603536	0.48005	0.32222	0.668827	0	0.0147097	-0.0600764	0.0550822	0.0874411	0.075732	0.0785018	0.866409	0.42763	0.482897	0.724757
GCK	rs78412508	1 y	z_bmi5	7	44223858	7_44223858_G_A	A	G	15270	child(0.0:14994,1.0:274,2.0:2);mother(0.0:14999,1.0:269,2.0:2);father(0.0:15016,1.0:253,2.0:1)	mnt(-1.0:1,0.0:15132,1.0:137);mt(0.0:15133,1.0:137);ft(0.0:15129,1.0:141);fnt(-1.0:4,0.0:15148,1.0:118)	0.0169553	0	0.070743	-0.0605369	0.115906	0.00425151	0.0855158	0.0858287	0.0846957	0.0908641	0.408108	0.48062	0.171176	0.962681	0	-0.011088	0.0117829	0.0698348	0.0871203	0.0749444	0.0784693	0.898726	0.875072	0.3735	0.152404
GCK	rs78412508	1.5 y	z_bmi6	7	44223858	7_44223858_G_A	A	G	11996	child(0.0:11771,1.0:223,2.0:2);mother(0.0:11793,1.0:201,2.0:2);father(0.0:11791,1.0:205)	mnt(-1.0:1,0.0:11900,1.0:95);mt(0.0:11885,1.0:111);ft(0.0:11880,1.0:116);fnt(-1.0:3,0.0:11901,1.0:92)	0.0169553	0	0.0474153	-0.065601	0.107834	-0.100811	0.102668	0.0955845	0.0935753	0.103221	0.64421	0.492529	0.249191	0.32876	0	0.0520818	-0.0410169	-0.0155973	0.098696	0.0876901	0.0894838	0.597718	0.639973	0.86163	0.0971525
GCK	rs78412508	2 y	z_bmi7	7	44223858	7_44223858_G_A	A	G	11913	child(0.0:11687,1.0:224,2.0:2);mother(0.0:11708,1.0:203,2.0:2);father(0.0:11708,1.0:205)	mnt(-1.0:1,0.0:11815,1.0:97);mt(0.0:11802,1.0:111);ft(0.0:11796,1.0:117);fnt(-1.0:3,0.0:11819,1.0:91)	0.0169553	0	0.0195526	-0.147841	0.0495876	-0.141205	0.101646	0.0956005	0.0932047	0.103787	0.847463	0.122023	0.594715	0.173691	0	0.0152594	-0.0773901	-0.0448427	0.0985012	0.0870701	0.089745	0.87689	0.374115	0.617318	0.06463
GCK	rs78412508	3 y	z_bmi8	7	44223858	7_44223858_G_A	A	G	12143	child(0.0:11915,1.0:226,2.0:2);mother(0.0:11930,1.0:211,2.0:2);father(0.0:11935,1.0:208)	mnt(-1.0:1,0.0:12038,1.0:104);mt(0.0:12031,1.0:112);ft(0.0:12025,1.0:118);fnt(-1.0:3,0.0:12047,1.0:93)	0.0169553	0	0.0172928	-0.0835893	-0.0424255	-0.0923939	0.0981834	0.0951098	0.092751	0.102648	0.860197	0.379488	0.647383	0.368085	0	-0.024948	-0.0217018	-0.05172	0.0973145	0.0849285	0.0888596	0.797674	0.798318	0.560549	0.428642
GCK	rs78412508	5 y	z_bmi9	7	44223858	7_44223858_G_A	A	G	10258	child(0.0:10073,1.0:183,2.0:2);mother(0.0:10089,1.0:167,2.0:2);father(0.0:10083,1.0:175)	mnt(-1.0:1,0.0:10169,1.0:88);mt(0.0:10174,1.0:84);ft(0.0:10155,1.0:103);fnt(-1.0:3,0.0:10180,1.0:75)	0.0169553	0	0.0391675	-0.0965747	0.0395243	-0.143319	0.106463	0.109538	0.0991133	0.113702	0.712957	0.377985	0.690064	0.207527	0	0.029373	-0.0395569	-0.0576638	0.107618	0.0929862	0.0987223	0.784907	0.67055	0.559165	0.128655
GCK	rs78412508	7 y	z_bmi10	7	44223858	7_44223858_G_A	A	G	9929	child(0.0:9747,1.0:180,2.0:2);mother(0.0:9761,1.0:166,2.0:2);father(0.0:9755,1.0:174)	mnt(-1.0:1,0.0:9843,1.0:85);mt(0.0:9843,1.0:86);ft(0.0:9831,1.0:98);fnt(-1.0:3,0.0:9847,1.0:79)	0.0169553	0	0.0746657	-0.189508	-0.0211519	-0.152136	0.108499	0.108515	0.101766	0.111176	0.491361	0.0807748	0.835351	0.17121	0	-0.0582637	-0.0275422	-0.0512252	0.107709	0.0938926	0.097359	0.588563	0.76927	0.598797	0.0601504
GCK	rs78412508	8 y	z_bmi11	7	44223858	7_44223858_G_A	A	G	7870	child(0.0:7728,1.0:141,2.0:1);mother(0.0:7732,1.0:136,2.0:2);father(0.0:7751,1.0:119)	mnt(-1.0:1,0.0:7802,1.0:67);mt(0.0:7796,1.0:74);ft(0.0:7801,1.0:69);fnt(-1.0:2,0.0:7816,1.0:52)	0.0169553	0	-0.0229211	-0.19987	0.121576	-0.000993223	0.122116	0.117081	0.121328	0.136964	0.851117	0.0878421	0.316354	0.994214	0	-0.0356473	-0.0956146	0.0868561	0.12431	0.106745	0.116711	0.774302	0.370426	0.456777	0.220996
GLP1R	rs1820721	Birth	z_bmi0	6	39110046	6_39110046_C_A	A	C	20324	child(0.0:5416,1.0:10059,2.0:4849);mother(0.0:5320,1.0:10173,2.0:4831);father(0.0:5377,1.0:10177,2.0:4770)	mnt(-1.0:18,0.0:10330,1.0:9960,2.0:16);mt(0.0:10463,1.0:9861);ft(0.0:10428,1.0:9896);fnt(-1.0:21,0.0:10474,1.0:9816,2.0:13)	0.00668038	0	-0.00910397	0.0230662	-0.00573899	-0.0198095	0.0139728	0.0140723	0.0140676	0.0139741	0.514698	0.101203	0.683308	0.156327	0	0.0231166	-0.00466814	-0.0243126	0.0139595	0.0121811	0.0121236	0.097741	0.701554	0.0449344	0.516383
GLP1R	rs1820721	6 w	z_bmi1	6	39110046	6_39110046_C_A	A	C	13039	child(0.0:3472,1.0:6438,2.0:3129);mother(0.0:3452,1.0:6499,2.0:3088);father(0.0:3457,1.0:6520,2.0:3062)	mnt(-1.0:13,0.0:6674,1.0:6339,2.0:13);mt(0.0:6716,1.0:6323);ft(0.0:6666,1.0:6373);fnt(-1.0:16,0.0:6745,1.0:6269,2.0:9)	0.00668038	0	-0.0289744	0.0279057	0.0251934	-0.0148009	0.0173623	0.0175064	0.0174944	0.0173702	0.0951784	0.110955	0.149867	0.39418	0	0.0484246	-0.0248147	-0.0189595	0.0173821	0.0151065	0.0151169	0.00534587	0.100479	0.209795	0.62652
GLP1R	rs1820721	3 m	z_bmi2	6	39110046	6_39110046_C_A	A	C	17204	child(0.0:4596,1.0:8507,2.0:4101);mother(0.0:4519,1.0:8589,2.0:4096);father(0.0:4597,1.0:8605,2.0:4002)	mnt(-1.0:13,0.0:8761,1.0:8416,2.0:14);mt(0.0:8854,1.0:8350);ft(0.0:8845,1.0:8359);fnt(-1.0:18,0.0:8929,1.0:8246,2.0:11)	0.00668038	0	-0.0189421	0.0580054	0.0432148	0.00400928	0.0151568	0.0152592	0.0152563	0.0151599	0.211411	0.00014441	0.00462269	0.791424	0	0.0580522	-0.00964376	-0.00533355	0.0151417	0.0131835	0.0131667	0.000126565	0.464482	0.685426	0.213389
GLP1R	rs1820721	6 m	z_bmi3	6	39110046	6_39110046_C_A	A	C	17359	child(0.0:4637,1.0:8589,2.0:4133);mother(0.0:4574,1.0:8664,2.0:4121);father(0.0:4626,1.0:8665,2.0:4068)	mnt(-1.0:13,0.0:8843,1.0:8489,2.0:14);mt(0.0:8957,1.0:8402);ft(0.0:8906,1.0:8453);fnt(-1.0:18,0.0:8986,1.0:8344,2.0:11)	0.00668038	0	-0.00553474	0.0706548	0.0561886	0.0283517	0.015091	0.0151949	0.0151894	0.0150926	0.713804	3.34549e-06	0.000216949	0.0603277	0	0.0520028	0.00637328	0.0163578	0.015075	0.0131228	0.0130941	0.000562763	0.627212	0.211589	0.110092
GLP1R	rs1820721	8 m	z_bmi4	6	39110046	6_39110046_C_A	A	C	15266	child(0.0:4082,1.0:7558,2.0:3626);mother(0.0:4032,1.0:7637,2.0:3597);father(0.0:4069,1.0:7602,2.0:3595)	mnt(-1.0:12,0.0:7765,1.0:7477,2.0:12);mt(0.0:7924,1.0:7342);ft(0.0:7798,1.0:7468);fnt(-1.0:17,0.0:7919,1.0:7319,2.0:11)	0.00668038	0	-0.000975354	0.0612393	0.0631619	0.0360463	0.0160469	0.0161589	0.0161475	0.016037	0.951534	0.000151343	9.21039e-05	0.0246098	0	0.0446828	0.0076827	0.027314	0.0160174	0.0139466	0.0138963	0.0052833	0.581734	0.0493669	0.276969
GLP1R	rs1820721	1 y	z_bmi5	6	39110046	6_39110046_C_A	A	C	15270	child(0.0:4081,1.0:7558,2.0:3631);mother(0.0:4025,1.0:7653,2.0:3592);father(0.0:4063,1.0:7614,2.0:3593)	mnt(-1.0:12,0.0:7774,1.0:7472,2.0:12);mt(0.0:7917,1.0:7353);ft(0.0:7803,1.0:7467);fnt(-1.0:17,0.0:7914,1.0:7328,2.0:11)	0.00668038	0	-0.0121511	0.0651925	0.044205	0.0203203	0.0160677	0.0161791	0.0161663	0.016057	0.449515	5.61835e-05	0.00625666	0.205707	0	0.0506476	0.0010243	0.00702324	0.0160278	0.0139737	0.0139194	0.00158087	0.941567	0.613872	0.0964936
GLP1R	rs1820721	1.5 y	z_bmi6	6	39110046	6_39110046_C_A	A	C	11996	child(0.0:3243,1.0:5915,2.0:2838);mother(0.0:3185,1.0:5991,2.0:2820);father(0.0:3198,1.0:5988,2.0:2810)	mnt(-1.0:6,0.0:6109,1.0:5871,2.0:10);mt(0.0:6250,1.0:5746);ft(0.0:6151,1.0:5845);fnt(-1.0:13,0.0:6214,1.0:5762,2.0:7)	0.00668038	0	-0.00353133	0.0490418	0.0599925	0.0361037	0.0181816	0.0182956	0.0182766	0.0181735	0.846003	0.00736074	0.00103193	0.046988	0	0.038218	0.00355341	0.0289836	0.0181265	0.0157916	0.0157565	0.0350165	0.821968	0.0658704	0.432495
GLP1R	rs1820721	2 y	z_bmi7	6	39110046	6_39110046_C_A	A	C	11913	child(0.0:3212,1.0:5895,2.0:2806);mother(0.0:3175,1.0:5929,2.0:2809);father(0.0:3169,1.0:5955,2.0:2789)	mnt(-1.0:7,0.0:6070,1.0:5826,2.0:10);mt(0.0:6205,1.0:5708);ft(0.0:6114,1.0:5799);fnt(-1.0:13,0.0:6160,1.0:5733,2.0:7)	0.00668038	0	-0.00480695	0.0354732	0.0610771	0.030275	0.0182472	0.0183626	0.018349	0.0182427	0.79222	0.0534059	0.00087537	0.0970271	0	0.0355275	-0.00246332	0.0279183	0.0182368	0.0158493	0.0158151	0.0514236	0.876492	0.0775407	0.795321
GLP1R	rs1820721	3 y	z_bmi8	6	39110046	6_39110046_C_A	A	C	12143	child(0.0:3279,1.0:6018,2.0:2846);mother(0.0:3230,1.0:6081,2.0:2832);father(0.0:3219,1.0:6085,2.0:2839)	mnt(-1.0:5,0.0:6197,1.0:5931,2.0:10);mt(0.0:6344,1.0:5799);ft(0.0:6232,1.0:5911);fnt(-1.0:12,0.0:6274,1.0:5850,2.0:7)	0.00668038	0	-0.0327226	0.0408915	0.0445363	0.0362545	0.018077	0.018178	0.0181639	0.0180618	0.0702925	0.0244988	0.0142239	0.0447454	0	0.0408951	-0.0165566	0.0199276	0.0179938	0.0157036	0.0156349	0.0230594	0.291757	0.202488	0.0711027
GLP1R	rs1820721	5 y	z_bmi9	6	39110046	6_39110046_C_A	A	C	10258	child(0.0:2790,1.0:5036,2.0:2432);mother(0.0:2709,1.0:5136,2.0:2413);father(0.0:2732,1.0:5124,2.0:2402)	mnt(-1.0:5,0.0:5208,1.0:5037,2.0:8);mt(0.0:5344,1.0:4914);ft(0.0:5272,1.0:4986);fnt(-1.0:12,0.0:5298,1.0:4942,2.0:6)	0.00668038	0	-0.0168084	0.00528724	0.0212875	0.0478381	0.0196276	0.0197466	0.0197342	0.0196161	0.391817	0.788893	0.280742	0.0147561	0	-0.00222217	-0.00480569	0.0357822	0.0195224	0.0170505	0.0170125	0.909377	0.778064	0.0354646	0.217238
GLP1R	rs1820721	7 y	z_bmi10	6	39110046	6_39110046_C_A	A	C	9929	child(0.0:2668,1.0:4898,2.0:2363);mother(0.0:2614,1.0:4945,2.0:2370);father(0.0:2677,1.0:4967,2.0:2285)	mnt(-1.0:5,0.0:5067,1.0:4851,2.0:6);mt(0.0:5102,1.0:4827);ft(0.0:5132,1.0:4797);fnt(-1.0:8,0.0:5180,1.0:4734,2.0:7)	0.00668038	0	-0.0119037	-0.00802661	0.0163184	0.0391008	0.0200165	0.0201151	0.0201065	0.0199912	0.552062	0.689877	0.417041	0.0505052	0	-0.00950527	-0.00533561	0.0324825	0.0199887	0.0174116	0.0173394	0.634419	0.759276	0.061052	0.512034
GLP1R	rs1820721	8 y	z_bmi11	6	39110046	6_39110046_C_A	A	C	7870	child(0.0:2153,1.0:3847,2.0:1870);mother(0.0:2100,1.0:3906,2.0:1864);father(0.0:2094,1.0:3932,2.0:1844)	mnt(-1.0:4,0.0:3995,1.0:3866,2.0:5);mt(0.0:4108,1.0:3762);ft(0.0:4045,1.0:3825);fnt(-1.0:9,0.0:4062,1.0:3794,2.0:5)	0.00668038	0	-0.0185204	-0.0100323	0.0388175	0.0284569	0.0224912	0.0226246	0.0225978	0.0224656	0.410277	0.65747	0.0858805	0.205304	0	0.00942944	-0.0189778	0.0289196	0.0224262	0.0195914	0.0194901	0.674158	0.332734	0.137899	0.965617
GLP1R	rs2268647	Birth	z_bmi0	6	39043178	6_39043178_C_T	T	C	20324	child(0.0:5017,1.0:10118,2.0:5189);mother(0.0:5121,1.0:10058,2.0:5145);father(0.0:5060,1.0:10221,2.0:5043)	mnt(-1.0:13,0.0:10230,1.0:10066,2.0:15);mt(0.0:10059,1.0:10265);ft(0.0:10093,1.0:10231);fnt(-1.0:9,0.0:10248,1.0:10049,2.0:18)	0.00540011	0	0.00120057	-0.0317148	0.00122933	0.0162063	0.013985	0.0140644	0.0140613	0.0139854	0.931588	0.0241463	0.930334	0.246552	0	-0.0238731	-0.00327447	0.0206292	0.0140066	0.0121157	0.0121627	0.0883177	0.786958	0.0898821	0.522583
GLP1R	rs2268647	6 w	z_bmi1	6	39043178	6_39043178_C_T	T	C	13039	child(0.0:3183,1.0:6540,2.0:3316);mother(0.0:3260,1.0:6426,2.0:3353);father(0.0:3259,1.0:6527,2.0:3253)	mnt(-1.0:12,0.0:6501,1.0:6515,2.0:11);mt(0.0:6432,1.0:6607);ft(0.0:6474,1.0:6565);fnt(-1.0:6,0.0:6574,1.0:6444,2.0:15)	0.00540011	0	0.00466953	-0.0040574	0.0243132	0.00640974	0.0173763	0.017501	0.0174988	0.0173851	0.788141	0.816667	0.164729	0.712364	0	0.00469049	-0.00199848	0.0130267	0.0174989	0.0150383	0.0150869	0.788669	0.89428	0.387909	0.443113
GLP1R	rs2268647	3 m	z_bmi2	6	39043178	6_39043178_C_T	T	C	17204	child(0.0:4228,1.0:8583,2.0:4393);mother(0.0:4331,1.0:8489,2.0:4384);father(0.0:4275,1.0:8640,2.0:4289)	mnt(-1.0:12,0.0:8619,1.0:8561,2.0:12);mt(0.0:8520,1.0:8684);ft(0.0:8519,1.0:8685);fnt(-1.0:7,0.0:8672,1.0:8510,2.0:15)	0.00540011	0	0.0170055	0.0253744	0.0419462	0.0011951	0.0151707	0.0152574	0.0152558	0.0151758	0.262327	0.0963133	0.00597447	0.937232	0	0.0247008	0.00887922	0.00918992	0.0152407	0.0131195	0.0131961	0.105097	0.498543	0.486181	0.285869
GLP1R	rs2268647	6 m	z_bmi3	6	39043178	6_39043178_C_T	T	C	17359	child(0.0:4263,1.0:8667,2.0:4429);mother(0.0:4370,1.0:8555,2.0:4434);father(0.0:4320,1.0:8713,2.0:4326)	mnt(-1.0:12,0.0:8692,1.0:8643,2.0:12);mt(0.0:8591,1.0:8768);ft(0.0:8602,1.0:8757);fnt(-1.0:7,0.0:8752,1.0:8585,2.0:15)	0.00540011	0	0.000534663	0.0244829	0.0544761	-0.0029169	0.0151101	0.0151961	0.0151936	0.0151152	0.971774	0.107169	0.000337401	0.846979	0	0.0408216	-0.00785511	0.0053565	0.015183	0.0130659	0.0131324	0.00718135	0.547722	0.683363	0.269114
GLP1R	rs2268647	8 m	z_bmi4	6	39043178	6_39043178_C_T	T	C	15266	child(0.0:3747,1.0:7612,2.0:3907);mother(0.0:3812,1.0:7564,2.0:3890);father(0.0:3812,1.0:7679,2.0:3775)	mnt(-1.0:10,0.0:7656,1.0:7589,2.0:11);mt(0.0:7523,1.0:7743);ft(0.0:7583,1.0:7683);fnt(-1.0:5,0.0:7725,1.0:7521,2.0:15)	0.00540011	0	0.00993886	0.0259962	0.0575971	-0.0437032	0.0160604	0.0161573	0.016151	0.0160645	0.536029	0.10765	0.000363337	0.00652611	0	0.0590226	-0.0114001	-0.0226599	0.0161233	0.0139109	0.0139794	0.000252365	0.412512	0.105048	0.00782587
GLP1R	rs2268647	1 y	z_bmi5	6	39043178	6_39043178_C_T	T	C	15270	child(0.0:3751,1.0:7615,2.0:3904);mother(0.0:3812,1.0:7567,2.0:3891);father(0.0:3812,1.0:7685,2.0:3773)	mnt(-1.0:10,0.0:7654,1.0:7595,2.0:11);mt(0.0:7528,1.0:7742);ft(0.0:7589,1.0:7681);fnt(-1.0:5,0.0:7725,1.0:7525,2.0:15)	0.00540011	0	0.0137451	0.0430947	0.0602151	-0.0373003	0.016074	0.0161688	0.0161621	0.0160788	0.392502	0.00770028	0.000195479	0.0203622	0	0.0637111	-0.00333453	-0.0204732	0.0161305	0.0139184	0.013992	7.85884e-05	0.810662	0.14343	0.0336211
GLP1R	rs2268647	1.5 y	z_bmi6	6	39043178	6_39043178_C_T	T	C	11996	child(0.0:2919,1.0:5975,2.0:3102);mother(0.0:2991,1.0:5953,2.0:3052);father(0.0:2973,1.0:6021,2.0:3002)	mnt(-1.0:9,0.0:6034,1.0:5947,2.0:6);mt(0.0:5889,1.0:6107);ft(0.0:5924,1.0:6072);fnt(-1.0:3,0.0:6048,1.0:5934,2.0:11)	0.00540011	0	0.0153953	0.0421959	0.0355463	-0.0295201	0.0181915	0.01829	0.0182831	0.0181956	0.397408	0.0210689	0.0518927	0.10475	0	0.0460501	0.00580518	-0.0200594	0.0182304	0.0157385	0.015814	0.0115496	0.712244	0.204658	0.294671
GLP1R	rs2268647	2 y	z_bmi7	6	39043178	6_39043178_C_T	T	C	11913	child(0.0:2891,1.0:5935,2.0:3087);mother(0.0:2972,1.0:5895,2.0:3046);father(0.0:2950,1.0:5965,2.0:2998)	mnt(-1.0:10,0.0:5978,1.0:5919,2.0:6);mt(0.0:5847,1.0:6066);ft(0.0:5870,1.0:6043);fnt(-1.0:3,0.0:6001,1.0:5897,2.0:12)	0.00540011	0	0.0122923	0.0137658	0.0276608	-0.00186946	0.0182602	0.0183671	0.0183587	0.0182633	0.50085	0.453582	0.131918	0.918471	0	0.0155898	0.00525362	0.00504844	0.0183294	0.0157874	0.0158814	0.395046	0.739311	0.750578	0.443672
GLP1R	rs2268647	3 y	z_bmi8	6	39043178	6_39043178_C_T	T	C	12143	child(0.0:2966,1.0:6048,2.0:3129);mother(0.0:3026,1.0:6033,2.0:3084);father(0.0:3009,1.0:6100,2.0:3034)	mnt(-1.0:9,0.0:6100,1.0:6029,2.0:5);mt(0.0:5972,1.0:6171);ft(0.0:6008,1.0:6135);fnt(-1.0:2,0.0:6115,1.0:6017,2.0:9)	0.00540011	0	0.00976805	-0.0279092	0.00405375	-0.00369722	0.0180919	0.018177	0.0181709	0.0181052	0.589267	0.124708	0.823469	0.838195	0	-0.0148467	-0.00163115	0.00754143	0.0180539	0.0156293	0.0157188	0.410893	0.916881	0.631398	0.21101
GLP1R	rs2268647	5 y	z_bmi9	6	39043178	6_39043178_C_T	T	C	10258	child(0.0:2449,1.0:5160,2.0:2649);mother(0.0:2546,1.0:5105,2.0:2607);father(0.0:2537,1.0:5115,2.0:2606)	mnt(-1.0:8,0.0:5152,1.0:5091,2.0:7);mt(0.0:5036,1.0:5222);ft(0.0:5022,1.0:5236);fnt(-1.0:3,0.0:5169,1.0:5078,2.0:8)	0.00540011	0	-0.00544386	0.00697103	0.0171645	-0.0161286	0.0196149	0.019736	0.0197286	0.0196426	0.781373	0.723935	0.384306	0.411606	0	0.0228538	-0.0106852	-0.0109153	0.0197096	0.0169596	0.0170222	0.246269	0.528686	0.521379	0.59537
GLP1R	rs2268647	7 y	z_bmi10	6	39043178	6_39043178_C_T	T	C	9929	child(0.0:2402,1.0:4962,2.0:2565);mother(0.0:2467,1.0:4924,2.0:2538);father(0.0:2500,1.0:4908,2.0:2521)	mnt(-1.0:5,0.0:4971,1.0:4947,2.0:6);mt(0.0:4883,1.0:5046);ft(0.0:4883,1.0:5046);fnt(-1.0:3,0.0:5024,1.0:4897,2.0:5)	0.00540011	0	-0.00525144	-0.00243481	-0.0138137	-0.00492512	0.0200098	0.0201087	0.0200995	0.020038	0.792985	0.903628	0.491933	0.80585	0	-0.0030223	-0.00234844	-0.00786532	0.0200671	0.0173257	0.0172836	0.880287	0.892182	0.649065	0.771959
GLP1R	rs2268647	8 y	z_bmi11	6	39043178	6_39043178_C_T	T	C	7870	child(0.0:1869,1.0:3946,2.0:2055);mother(0.0:1923,1.0:3921,2.0:2026);father(0.0:1947,1.0:3924,2.0:1999)	mnt(-1.0:8,0.0:3918,1.0:3940,2.0:4);mt(0.0:3837,1.0:4033);ft(0.0:3847,1.0:4023);fnt(-1.0:2,0.0:3975,1.0:3885,2.0:8)	0.00540011	0	0.00299732	-0.00181475	-0.0236688	0.0118721	0.0224586	0.0226014	0.0225888	0.0224701	0.893833	0.936005	0.294757	0.597271	0	-0.0201794	0.0106441	0.00418778	0.0224929	0.0194622	0.0194436	0.369669	0.584456	0.829476	0.495118
GLP1R	rs2268657	Birth	z_bmi0	6	39020542	6_39020542_T_C	C	T	20324	child(0.0:5370,1.0:10187,2.0:4767);mother(0.0:5407,1.0:10175,2.0:4742);father(0.0:5357,1.0:10100,2.0:4867)	mnt(-1.0:20,0.0:10424,1.0:9872,2.0:8);mt(0.0:10533,1.0:9791);ft(0.0:10394,1.0:9930);fnt(-1.0:13,0.0:10407,1.0:9891,2.0:13)	0.00530757	0	0.0258171	0.0179239	0.0158455	0.0237592	0.0139904	0.0140704	0.0140622	0.0139955	0.0650031	0.202725	0.259835	0.0895939	0	-0.00790341	0.0258221	0.0237541	0.0140796	0.0121922	0.0121708	0.574573	0.034194	0.0509843	1
GLP1R	rs2268657	6 w	z_bmi1	6	39020542	6_39020542_T_C	C	T	13039	child(0.0:3381,1.0:6571,2.0:3087);mother(0.0:3444,1.0:6501,2.0:3094);father(0.0:3450,1.0:6426,2.0:3163)	mnt(-1.0:13,0.0:6687,1.0:6334,2.0:5);mt(0.0:6681,1.0:6358);ft(0.0:6652,1.0:6387);fnt(-1.0:10,0.0:6662,1.0:6359,2.0:8)	0.00530757	0	-0.00427877	-0.0304644	-0.026063	0.00909049	0.0174008	0.0175002	0.0175015	0.0174007	0.805767	0.0817422	0.136463	0.601386	0	-0.0306444	-0.00205958	0.00685834	0.0175655	0.0151248	0.015096	0.0810815	0.891687	0.64961	0.797135
GLP1R	rs2268657	3 m	z_bmi2	6	39020542	6_39020542_T_C	C	T	17204	child(0.0:4526,1.0:8620,2.0:4058);mother(0.0:4566,1.0:8620,2.0:4018);father(0.0:4521,1.0:8545,2.0:4138)	mnt(-1.0:17,0.0:8837,1.0:8342,2.0:8);mt(0.0:8889,1.0:8315);ft(0.0:8783,1.0:8421);fnt(-1.0:12,0.0:8790,1.0:8392,2.0:10)	0.00530757	0	0.0199543	-0.0673902	-0.0470057	-0.000980109	0.0151662	0.0152548	0.015249	0.0151734	0.188291	1.00395e-05	0.00205566	0.948498	0	-0.0667809	0.0097608	0.00927677	0.0152597	0.013209	0.013191	1.21432e-05	0.459948	0.481899	0.170813
GLP1R	rs2268657	6 m	z_bmi3	6	39020542	6_39020542_T_C	C	T	17359	child(0.0:4574,1.0:8701,2.0:4084);mother(0.0:4612,1.0:8687,2.0:4060);father(0.0:4572,1.0:8606,2.0:4181)	mnt(-1.0:17,0.0:8905,1.0:8429,2.0:8);mt(0.0:8980,1.0:8379);ft(0.0:8869,1.0:8490);fnt(-1.0:12,0.0:8867,1.0:8470,2.0:10)	0.00530757	0	0.0154117	-0.0675837	-0.0334535	-0.000408014	0.0151079	0.015198	0.0151921	0.015117	0.30769	8.76699e-06	0.0276763	0.978468	0	-0.0581465	0.00310128	0.0120064	0.0152088	0.0131573	0.0131323	0.000132183	0.813663	0.36059	0.0974397
GLP1R	rs2268657	8 m	z_bmi4	6	39020542	6_39020542_T_C	C	T	15266	child(0.0:4040,1.0:7623,2.0:3603);mother(0.0:4057,1.0:7607,2.0:3602);father(0.0:4038,1.0:7571,2.0:3657)	mnt(-1.0:16,0.0:7826,1.0:7416,2.0:8);mt(0.0:7871,1.0:7395);ft(0.0:7832,1.0:7434);fnt(-1.0:10,0.0:7805,1.0:7441,2.0:10)	0.00530757	0	0.0205768	-0.0541645	-0.0290066	0.00832818	0.0160571	0.0161619	0.0161603	0.0160763	0.200044	0.000806093	0.0726842	0.604437	0	-0.0560943	0.0113029	0.0175209	0.0161648	0.0139461	0.0140077	0.000521604	0.417683	0.211026	0.244948
GLP1R	rs2268657	1 y	z_bmi5	6	39020542	6_39020542_T_C	C	T	15270	child(0.0:4044,1.0:7619,2.0:3607);mother(0.0:4054,1.0:7614,2.0:3602);father(0.0:4037,1.0:7578,2.0:3655)	mnt(-1.0:16,0.0:7828,1.0:7418,2.0:8);mt(0.0:7870,1.0:7400);ft(0.0:7837,1.0:7433);fnt(-1.0:10,0.0:7805,1.0:7445,2.0:10)	0.00530757	0	0.0152862	-0.0481758	-0.0416602	-0.00220314	0.0160734	0.0161767	0.0161758	0.016092	0.341606	0.00290499	0.0100198	0.891104	0	-0.0514955	0.0093418	0.00369466	0.0161731	0.0139666	0.0140233	0.00145542	0.50359	0.792194	0.454914
GLP1R	rs2268657	1.5 y	z_bmi6	6	39020542	6_39020542_T_C	C	T	11996	child(0.0:3139,1.0:5988,2.0:2869);mother(0.0:3153,1.0:6024,2.0:2819);father(0.0:3153,1.0:5969,2.0:2874)	mnt(-1.0:12,0.0:6174,1.0:5804,2.0:6);mt(0.0:6138,1.0:5858);ft(0.0:6128,1.0:5868);fnt(-1.0:8,0.0:6138,1.0:5843,2.0:7)	0.00530757	0	0.0180743	-0.0406025	-0.0219923	-0.0170438	0.0181848	0.0182906	0.0182879	0.0182022	0.320279	0.0264475	0.22917	0.349105	0	-0.0319549	0.00478427	-0.00375046	0.0182085	0.0158093	0.015828	0.0792937	0.762182	0.812699	0.138827
GLP1R	rs2268657	2 y	z_bmi7	6	39020542	6_39020542_T_C	C	T	11913	child(0.0:3114,1.0:5948,2.0:2851);mother(0.0:3124,1.0:5979,2.0:2810);father(0.0:3117,1.0:5949,2.0:2847)	mnt(-1.0:12,0.0:6117,1.0:5778,2.0:6);mt(0.0:6092,1.0:5821);ft(0.0:6084,1.0:5829);fnt(-1.0:7,0.0:6092,1.0:5807,2.0:7)	0.00530757	0	0.0139383	-0.0358013	-0.0030727	-0.0169563	0.0182534	0.0183609	0.0183594	0.0182768	0.445118	0.051216	0.867087	0.353556	0	-0.0180425	-0.00181706	-0.00123176	0.0182713	0.0158683	0.0159052	0.323428	0.908836	0.938272	0.080753
GLP1R	rs2268657	3 y	z_bmi8	6	39020542	6_39020542_T_C	C	T	12143	child(0.0:3159,1.0:6070,2.0:2914);mother(0.0:3173,1.0:6116,2.0:2854);father(0.0:3186,1.0:6023,2.0:2934)	mnt(-1.0:12,0.0:6237,1.0:5888,2.0:6);mt(0.0:6207,1.0:5936);ft(0.0:6181,1.0:5962);fnt(-1.0:8,0.0:6205,1.0:5923,2.0:7)	0.00530757	0	0.0044566	-0.0336592	-0.00488275	-0.0134859	0.0180725	0.0181748	0.0181742	0.0180852	0.805226	0.064055	0.788193	0.455869	0	-0.0149517	-0.00708375	-0.00190437	0.0180635	0.0157102	0.0157065	0.407839	0.652068	0.903497	0.196492
GLP1R	rs2268657	5 y	z_bmi9	6	39020542	6_39020542_T_C	C	T	10258	child(0.0:2703,1.0:5130,2.0:2425);mother(0.0:2705,1.0:5120,2.0:2433);father(0.0:2685,1.0:5136,2.0:2437)	mnt(-1.0:7,0.0:5264,1.0:4982,2.0:5);mt(0.0:5257,1.0:5001);ft(0.0:5279,1.0:4979);fnt(-1.0:7,0.0:5218,1.0:5028,2.0:5)	0.00530757	0	0.028229	-0.0132691	0.0234685	-0.00931712	0.019649	0.0197396	0.0197396	0.0196471	0.150844	0.501467	0.234504	0.63535	0	-0.0042934	0.00949884	0.00902013	0.0196088	0.0169601	0.0170781	0.826692	0.575444	0.597392	0.0593372
GLP1R	rs2268657	7 y	z_bmi10	6	39020542	6_39020542_T_C	C	T	9929	child(0.0:2565,1.0:4990,2.0:2374);mother(0.0:2605,1.0:4946,2.0:2378);father(0.0:2593,1.0:4926,2.0:2410)	mnt(-1.0:10,0.0:5054,1.0:4861,2.0:4);mt(0.0:5086,1.0:4843);ft(0.0:5034,1.0:4895);fnt(-1.0:6,0.0:5072,1.0:4845,2.0:6)	0.00530757	0	0.033859	-0.0114	0.0298645	-0.025723	0.019992	0.0201092	0.0200947	0.02001	0.0903676	0.57079	0.137261	0.198645	0	0.00505172	0.00866607	-0.000860209	0.0201376	0.0173276	0.0174229	0.801928	0.616994	0.960624	0.0112578
GLP1R	rs2268657	8 y	z_bmi11	6	39020542	6_39020542_T_C	C	T	7870	child(0.0:2012,1.0:3948,2.0:1910);mother(0.0:2037,1.0:3931,2.0:1902);father(0.0:2012,1.0:3969,2.0:1889)	mnt(-1.0:9,0.0:4037,1.0:3821,2.0:3);mt(0.0:3953,1.0:3917);ft(0.0:4019,1.0:3851);fnt(-1.0:4,0.0:3971,1.0:3890,2.0:5)	0.00530757	0	0.0041191	-0.0119386	-0.00566593	-0.0335866	0.0224797	0.0225936	0.0226027	0.0225014	0.854617	0.597232	0.802072	0.135571	0	0.00600888	-0.00692613	-0.0228323	0.0225352	0.0194766	0.0196689	0.78975	0.72214	0.245746	0.325114
GPSM1	rs28642213	Birth	z_bmi0	9	139248082	9_139248082_A_G	G	A	20324	child(0.0:1490,1.0:7884,2.0:10950);mother(0.0:1418,1.0:8031,2.0:10875);father(0.0:1489,1.0:7843,2.0:10992)	mnt(-1.0:1,0.0:5406,1.0:14899,2.0:18);mt(0.0:5477,1.0:14847);ft(0.0:5387,1.0:14937);fnt(-1.0:5,0.0:5445,1.0:14853,2.0:21)	0.00563747	0	-0.0124541	-0.055692	-0.0812406	0.00795723	0.0158366	0.0158344	0.0159232	0.0157705	0.431634	0.000437145	3.39081e-07	0.61387	0	-0.0659775	-0.00122033	-0.00348889	0.0158896	0.0138451	0.0136872	3.3057e-05	0.929765	0.798802	0.14371
GPSM1	rs28642213	6 w	z_bmi1	9	139248082	9_139248082_A_G	G	A	13039	child(0.0:956,1.0:5048,2.0:7035);mother(0.0:875,1.0:5176,2.0:6988);father(0.0:966,1.0:4997,2.0:7076)	mnt(0.0:3436,1.0:9592,2.0:11);mt(0.0:3501,1.0:9538);ft(0.0:3459,1.0:9580);fnt(-1.0:4,0.0:3476,1.0:9545,2.0:14)	0.00563747	0	-0.030529	-0.0138077	-0.016866	0.0124422	0.0197879	0.0197446	0.019829	0.0196576	0.122901	0.484368	0.395024	0.526779	0	-0.00594947	-0.0192319	0.000918215	0.0197199	0.0172719	0.0170115	0.762887	0.265523	0.956955	0.241738
GPSM1	rs28642213	3 m	z_bmi2	9	139248082	9_139248082_A_G	G	A	17204	child(0.0:1247,1.0:6660,2.0:9297);mother(0.0:1180,1.0:6824,2.0:9200);father(0.0:1235,1.0:6625,2.0:9344)	mnt(-1.0:1,0.0:4561,1.0:12629,2.0:13);mt(0.0:4634,1.0:12570);ft(0.0:4520,1.0:12684);fnt(-1.0:4,0.0:4587,1.0:12593,2.0:20)	0.00563747	0	-0.0392103	-0.0128099	-0.0210994	0.00496048	0.0172228	0.0171989	0.0173436	0.0171439	0.0228195	0.456398	0.223792	0.772321	0	0.000493541	-0.0263686	-0.00809693	0.017245	0.0150578	0.0148881	0.977168	0.0799372	0.586551	0.124956
GPSM1	rs28642213	6 m	z_bmi3	9	139248082	9_139248082_A_G	G	A	17359	child(0.0:1266,1.0:6721,2.0:9372);mother(0.0:1190,1.0:6892,2.0:9277);father(0.0:1249,1.0:6696,2.0:9414)	mnt(-1.0:1,0.0:4603,1.0:12742,2.0:13);mt(0.0:4680,1.0:12679);ft(0.0:4573,1.0:12786);fnt(-1.0:4,0.0:4633,1.0:12702,2.0:20)	0.00563747	0	-0.0160241	-0.00334053	-0.016536	0.00723376	0.0171577	0.0171296	0.0172628	0.0170768	0.350353	0.845384	0.338129	0.671862	0	-0.0053248	-0.00710576	-0.00185003	0.0171587	0.0150026	0.0148227	0.756316	0.635767	0.900675	0.284045
GPSM1	rs28642213	8 m	z_bmi4	9	139248082	9_139248082_A_G	G	A	15266	child(0.0:1112,1.0:5951,2.0:8203);mother(0.0:1062,1.0:6059,2.0:8145);father(0.0:1118,1.0:5891,2.0:8257)	mnt(-1.0:1,0.0:4090,1.0:11162,2.0:13);mt(0.0:4104,1.0:11162);ft(0.0:4071,1.0:11195);fnt(-1.0:5,0.0:4065,1.0:11177,2.0:19)	0.00563747	0	-0.0205996	-0.00106319	-0.0343178	0.00990616	0.0181754	0.0182329	0.0182871	0.0181508	0.257073	0.953501	0.06059	0.585232	0	-0.0119803	-0.00507949	-0.00607625	0.0182851	0.0159175	0.0157421	0.512353	0.749644	0.699512	0.0781695
GPSM1	rs28642213	1 y	z_bmi5	9	139248082	9_139248082_A_G	G	A	15270	child(0.0:1113,1.0:5947,2.0:8210);mother(0.0:1059,1.0:6060,2.0:8151);father(0.0:1118,1.0:5894,2.0:8258)	mnt(-1.0:1,0.0:4088,1.0:11168,2.0:13);mt(0.0:4101,1.0:11169);ft(0.0:4072,1.0:11198);fnt(-1.0:5,0.0:4067,1.0:11179,2.0:19)	0.00563747	0	-0.00391835	0.00820712	-0.035999	0.0231323	0.0181975	0.0182562	0.018304	0.0181678	0.829518	0.65304	0.0492326	0.202947	0	-0.0231016	0.0134209	0.00528671	0.0182968	0.0159384	0.0157601	0.20675	0.399774	0.737292	0.0482671
GPSM1	rs28642213	1.5 y	z_bmi6	9	139248082	9_139248082_A_G	G	A	11996	child(0.0:880,1.0:4678,2.0:6438);mother(0.0:824,1.0:4787,2.0:6385);father(0.0:900,1.0:4633,2.0:6463)	mnt(-1.0:1,0.0:3206,1.0:8780,2.0:9);mt(0.0:3236,1.0:8760);ft(0.0:3202,1.0:8794);fnt(-1.0:4,0.0:3237,1.0:8741,2.0:14)	0.00563747	0	-0.00375731	0.00838634	-0.0145515	0.0388235	0.0205941	0.0206198	0.0206972	0.0204601	0.855236	0.684226	0.482028	0.0577828	0	-0.0201683	0.0122187	0.0224101	0.0206521	0.018032	0.0177244	0.328799	0.49803	0.206125	0.109011
GPSM1	rs28642213	2 y	z_bmi7	9	139248082	9_139248082_A_G	G	A	11913	child(0.0:878,1.0:4657,2.0:6378);mother(0.0:825,1.0:4772,2.0:6316);father(0.0:894,1.0:4609,2.0:6410)	mnt(-1.0:1,0.0:3200,1.0:8703,2.0:9);mt(0.0:3229,1.0:8684);ft(0.0:3184,1.0:8729);fnt(-1.0:4,0.0:3217,1.0:8680,2.0:12)	0.00563747	0	0.00694027	-0.0122183	-0.00880364	0.0264736	0.0206383	0.020668	0.0207671	0.0205453	0.736665	0.554419	0.67163	0.19758	0	-0.0270925	0.0108594	0.0224284	0.0207205	0.018085	0.0177982	0.191062	0.54821	0.207639	0.695781
GPSM1	rs28642213	3 y	z_bmi8	9	139248082	9_139248082_A_G	G	A	12143	child(0.0:904,1.0:4743,2.0:6496);mother(0.0:850,1.0:4833,2.0:6460);father(0.0:908,1.0:4706,2.0:6529)	mnt(-1.0:1,0.0:3247,1.0:8885,2.0:10);mt(0.0:3294,1.0:8849);ft(0.0:3257,1.0:8886);fnt(-1.0:4,0.0:3269,1.0:8858,2.0:12)	0.00563747	0	0.00710897	-0.00162831	-0.0190997	0.0294899	0.020449	0.0204447	0.0205263	0.0203552	0.728114	0.936521	0.352131	0.147429	0	-0.0284274	0.0168373	0.0194885	0.0204845	0.0178878	0.0176226	0.165237	0.346584	0.2688	0.326233
GPSM1	rs28642213	5 y	z_bmi9	9	139248082	9_139248082_A_G	G	A	10258	child(0.0:748,1.0:3998,2.0:5512);mother(0.0:720,1.0:4078,2.0:5460);father(0.0:781,1.0:3928,2.0:5549)	mnt(0.0:2745,1.0:7507,2.0:6);mt(0.0:2779,1.0:7479);ft(0.0:2715,1.0:7543);fnt(-1.0:4,0.0:2781,1.0:7459,2.0:14)	0.00563747	0	0.0218876	-0.00414391	-0.00543086	0.0650223	0.0222355	0.0222119	0.0223937	0.0220176	0.324964	0.852007	0.808385	0.00315216	0	-0.0479306	0.0326663	0.0539037	0.0223657	0.0194889	0.0190482	0.0321335	0.0937401	0.00466593	0.314551
GPSM1	rs28642213	7 y	z_bmi10	9	139248082	9_139248082_A_G	G	A	9929	child(0.0:726,1.0:3912,2.0:5291);mother(0.0:687,1.0:3965,2.0:5277);father(0.0:743,1.0:3804,2.0:5382)	mnt(0.0:2646,1.0:7274,2.0:9);mt(0.0:2702,1.0:7227);ft(0.0:2662,1.0:7267);fnt(-1.0:4,0.0:2633,1.0:7279,2.0:13)	0.00563747	0	0.0219306	0.00211836	0.0244005	0.0344699	0.0226638	0.0225905	0.0227066	0.0225905	0.333243	0.925292	0.282581	0.127078	0	-0.0150268	0.019577	0.0369135	0.0229452	0.019958	0.0196477	0.512548	0.326661	0.0603048	0.827081
GPSM1	rs28642213	8 y	z_bmi11	9	139248082	9_139248082_A_G	G	A	7870	child(0.0:561,1.0:3111,2.0:4198);mother(0.0:545,1.0:3142,2.0:4183);father(0.0:601,1.0:3003,2.0:4266)	mnt(0.0:2098,1.0:5764,2.0:8);mt(0.0:2142,1.0:5728);ft(0.0:2091,1.0:5779);fnt(-1.0:4,0.0:2116,1.0:5740,2.0:10)	0.00563747	0	-0.00457229	-0.0055826	-0.0108514	0.00473707	0.0254607	0.0253842	0.0256192	0.0252832	0.857485	0.825936	0.671894	0.851383	0	-0.00814677	-0.00106834	0.00104901	0.0257886	0.0224327	0.0218766	0.752082	0.962017	0.961756	0.766788
HHEX	rs11187129	Birth	z_bmi0	10	94429907	10_94429907_T_C	C	T	20324	child(0.0:5947,1.0:10054,2.0:4323);mother(0.0:6089,1.0:9976,2.0:4259);father(0.0:6029,1.0:10029,2.0:4266)	mnt(-1.0:14,0.0:11204,1.0:9091,2.0:15);mt(0.0:10937,1.0:9387);ft(0.0:11011,1.0:9313);fnt(-1.0:11,0.0:11069,1.0:9229,2.0:15)	0.00544433	0	-0.035712	0.0387314	0.0426677	-0.0204222	0.0140561	0.0140936	0.0141047	0.0140466	0.0110712	0.0059985	0.00248889	0.145992	0	0.0687563	-0.0329276	-0.0232377	0.0141631	0.0122601	0.0122059	1.21527e-06	0.0072427	0.0569488	0.682443
HHEX	rs11187129	6 w	z_bmi1	10	94429907	10_94429907_T_C	C	T	13039	child(0.0:3820,1.0:6404,2.0:2815);mother(0.0:3898,1.0:6402,2.0:2739);father(0.0:3886,1.0:6378,2.0:2775)	mnt(-1.0:11,0.0:7171,1.0:5847,2.0:10);mt(0.0:7015,1.0:6024);ft(0.0:7029,1.0:6010);fnt(-1.0:6,0.0:7120,1.0:5902,2.0:11)	0.00544433	0	0.00723786	0.0205595	0.0293707	0.0154118	0.0174797	0.017549	0.0175491	0.0174901	0.678827	0.2414	0.0942275	0.37824	0	0.0136392	0.00708365	0.0155707	0.0176058	0.0152814	0.0151468	0.438531	0.642979	0.303976	0.985264
HHEX	rs11187129	3 m	z_bmi2	10	94429907	10_94429907_T_C	C	T	17204	child(0.0:5041,1.0:8497,2.0:3666);mother(0.0:5140,1.0:8461,2.0:3603);father(0.0:5102,1.0:8460,2.0:3642)	mnt(-1.0:13,0.0:9448,1.0:7729,2.0:14);mt(0.0:9281,1.0:7923);ft(0.0:9298,1.0:7906);fnt(-1.0:9,0.0:9362,1.0:7819,2.0:14)	0.00544433	0	-0.0101585	0.0119196	0.026739	0.0130565	0.0152414	0.0153056	0.0153071	0.0152455	0.505095	0.436122	0.080684	0.391777	0	0.0178856	-0.00810956	0.0109734	0.0153344	0.0132988	0.0132333	0.24348	0.542004	0.406985	0.78347
HHEX	rs11187129	6 m	z_bmi3	10	94429907	10_94429907_T_C	C	T	17359	child(0.0:5082,1.0:8575,2.0:3702);mother(0.0:5194,1.0:8536,2.0:3629);father(0.0:5136,1.0:8546,2.0:3677)	mnt(-1.0:13,0.0:9537,1.0:7795,2.0:14);mt(0.0:9375,1.0:7984);ft(0.0:9364,1.0:7995);fnt(-1.0:9,0.0:9450,1.0:7886,2.0:14)	0.00544433	0	-0.0265298	0.0106644	0.0212462	0.017222	0.0151829	0.0152451	0.0152438	0.0151849	0.0805944	0.484232	0.163407	0.256744	0	0.0206213	-0.01843	0.00899635	0.0152816	0.0132503	0.0131874	0.177219	0.164269	0.495127	0.274465
HHEX	rs11187129	8 m	z_bmi4	10	94429907	10_94429907_T_C	C	T	15266	child(0.0:4459,1.0:7574,2.0:3233);mother(0.0:4579,1.0:7516,2.0:3171);father(0.0:4496,1.0:7520,2.0:3250)	mnt(-1.0:11,0.0:8401,1.0:6840,2.0:14);mt(0.0:8265,1.0:7001);ft(0.0:8227,1.0:7039);fnt(-1.0:9,0.0:8277,1.0:6970,2.0:10)	0.00544433	0	-0.0343082	0.023423	0.0268372	0.0271964	0.0161421	0.0162125	0.0162006	0.0161417	0.0335701	0.148548	0.0976295	0.092036	0	0.0287238	-0.0201352	0.0126998	0.0162348	0.0140931	0.0139906	0.0768686	0.153102	0.364034	0.0700767
HHEX	rs11187129	1 y	z_bmi5	10	94429907	10_94429907_T_C	C	T	15270	child(0.0:4458,1.0:7574,2.0:3238);mother(0.0:4577,1.0:7511,2.0:3182);father(0.0:4496,1.0:7523,2.0:3251)	mnt(-1.0:11,0.0:8395,1.0:6850,2.0:14);mt(0.0:8262,1.0:7008);ft(0.0:8228,1.0:7042);fnt(-1.0:9,0.0:8279,1.0:6972,2.0:10)	0.00544433	0	-0.0370405	0.00666393	0.0182541	0.0296902	0.0161584	0.0162279	0.0162196	0.0161593	0.0218995	0.681338	0.26042	0.0661782	0	0.0161593	-0.0235792	0.0159543	0.0162539	0.0141029	0.0140127	0.32015	0.0945573	0.254907	0.0883576
HHEX	rs11187129	1.5 y	z_bmi6	10	94429907	10_94429907_T_C	C	T	11996	child(0.0:3510,1.0:5954,2.0:2532);mother(0.0:3613,1.0:5874,2.0:2509);father(0.0:3566,1.0:5893,2.0:2537)	mnt(-1.0:8,0.0:6585,1.0:5391,2.0:12);mt(0.0:6511,1.0:5485);ft(0.0:6463,1.0:5533);fnt(-1.0:4,0.0:6562,1.0:5422,2.0:8)	0.00544433	0	-0.0314621	0.0113162	0.0224768	0.0287185	0.0182592	0.0183549	0.0183346	0.0183109	0.0848994	0.53756	0.220252	0.116819	0	0.0183079	-0.0194853	0.0164636	0.0183503	0.0158985	0.0158387	0.318449	0.22037	0.298616	0.180985
HHEX	rs11187129	2 y	z_bmi7	10	94429907	10_94429907_T_C	C	T	11913	child(0.0:3491,1.0:5922,2.0:2500);mother(0.0:3584,1.0:5830,2.0:2499);father(0.0:3557,1.0:5842,2.0:2514)	mnt(-1.0:8,0.0:6529,1.0:5364,2.0:12);mt(0.0:6465,1.0:5448);ft(0.0:6439,1.0:5474);fnt(-1.0:4,0.0:6517,1.0:5384,2.0:8)	0.00544433	0	-0.022663	0.0168266	0.0255606	0.0321016	0.0183238	0.018425	0.0184097	0.018379	0.216183	0.361131	0.165031	0.080724	0	0.0165246	-0.0114628	0.0205618	0.0184517	0.0159784	0.0158865	0.370507	0.473145	0.195589	0.20989
HHEX	rs11187129	3 y	z_bmi8	10	94429907	10_94429907_T_C	C	T	12143	child(0.0:3563,1.0:6025,2.0:2555);mother(0.0:3642,1.0:5947,2.0:2554);father(0.0:3652,1.0:5938,2.0:2553)	mnt(-1.0:8,0.0:6657,1.0:5468,2.0:10);mt(0.0:6568,1.0:5575);ft(0.0:6583,1.0:5560);fnt(-1.0:4,0.0:6659,1.0:5472,2.0:8)	0.00544433	0	-0.0372973	0.0271517	0.00771877	0.0320216	0.0181501	0.0182289	0.0182257	0.0181934	0.039907	0.136386	0.67193	0.0784226	0	0.0202082	-0.0156022	0.00982199	0.0182657	0.0158017	0.0157325	0.2686	0.32348	0.532434	0.015192
HHEX	rs11187129	5 y	z_bmi9	10	94429907	10_94429907_T_C	C	T	10258	child(0.0:3017,1.0:5068,2.0:2173);mother(0.0:3105,1.0:4981,2.0:2172);father(0.0:3098,1.0:4964,2.0:2196)	mnt(-1.0:9,0.0:5626,1.0:4616,2.0:7);mt(0.0:5554,1.0:4704);ft(0.0:5548,1.0:4710);fnt(-1.0:3,0.0:5616,1.0:4629,2.0:10)	0.00544433	0	-0.010717	0.0264428	-0.00232691	0.0628598	0.0197004	0.0197952	0.0197854	0.019735	0.586453	0.181637	0.906381	0.0014509	0	-0.0138417	0.0141662	0.0373628	0.0199143	0.0171572	0.01706	0.487029	0.40901	0.0285411	0.0103507
HHEX	rs11187129	7 y	z_bmi10	10	94429907	10_94429907_T_C	C	T	9929	child(0.0:2884,1.0:4900,2.0:2145);mother(0.0:2956,1.0:4866,2.0:2107);father(0.0:2931,1.0:4861,2.0:2137)	mnt(-1.0:8,0.0:5421,1.0:4493,2.0:7);mt(0.0:5348,1.0:4581);ft(0.0:5320,1.0:4609);fnt(-1.0:5,0.0:5403,1.0:4511,2.0:10)	0.00544433	0	-0.00300389	0.0059215	-0.0175804	0.0191357	0.0200772	0.0201629	0.0201526	0.0200773	0.88107	0.769006	0.383031	0.340562	0	-0.0138802	0.00815287	0.00785159	0.0201179	0.0174673	0.0174029	0.490246	0.640689	0.65188	0.251394
HHEX	rs11187129	8 y	z_bmi11	10	94429907	10_94429907_T_C	C	T	7870	child(0.0:2289,1.0:3935,2.0:1646);mother(0.0:2366,1.0:3845,2.0:1659);father(0.0:2335,1.0:3843,2.0:1692)	mnt(-1.0:5,0.0:4297,1.0:3560,2.0:8);mt(0.0:4278,1.0:3592);ft(0.0:4235,1.0:3635);fnt(-1.0:5,0.0:4275,1.0:3583,2.0:7)	0.00544433	0	0.0107056	-0.0320046	0.00302775	0.0482325	0.0225304	0.0226841	0.022653	0.0225519	0.634683	0.158319	0.893677	0.0324879	0	-0.0439561	0.0113166	0.0476068	0.0227353	0.019601	0.0194717	0.0532245	0.563722	0.01451	0.949795
HHIP	rs1032296	Birth	z_bmi0	4	145434688	4_145434688_T_C	C	T	20324	child(0.0:2919,1.0:9496,2.0:7909);mother(0.0:2950,1.0:9370,2.0:8004);father(0.0:2837,1.0:9529,2.0:7958)	mnt(-1.0:11,0.0:7582,1.0:12703,2.0:28);mt(0.0:7694,1.0:12630);ft(0.0:7640,1.0:12684);fnt(-1.0:14,0.0:7555,1.0:12735,2.0:20)	0.00774561	0	0.0168956	-0.00277521	-0.0116635	0.0147568	0.0144272	0.0144995	0.0145147	0.0144531	0.241573	0.848213	0.421657	0.30726	0	-0.023071	0.0185751	0.0131163	0.0145457	0.0125222	0.0126457	0.112731	0.137991	0.299647	0.813997
HHIP	rs1032296	6 w	z_bmi1	4	145434688	4_145434688_T_C	C	T	13039	child(0.0:1891,1.0:6112,2.0:5036);mother(0.0:1889,1.0:6046,2.0:5104);father(0.0:1839,1.0:6089,2.0:5111)	mnt(-1.0:5,0.0:4852,1.0:8162,2.0:20);mt(0.0:4982,1.0:8057);ft(0.0:4912,1.0:8127);fnt(-1.0:8,0.0:4850,1.0:8170,2.0:11)	0.00774561	0	0.0103108	-0.0363808	-0.0105991	0.0148136	0.0179589	0.0179998	0.0180468	0.0179884	0.565887	0.0432815	0.557003	0.410235	0	-0.036032	0.00502834	0.0200494	0.0181244	0.0156116	0.0156897	0.0468281	0.74739	0.201319	0.551241
HHIP	rs1032296	3 m	z_bmi2	4	145434688	4_145434688_T_C	C	T	17204	child(0.0:2465,1.0:8085,2.0:6654);mother(0.0:2498,1.0:7931,2.0:6775);father(0.0:2423,1.0:8078,2.0:6703)	mnt(-1.0:8,0.0:6432,1.0:10737,2.0:27);mt(0.0:6506,1.0:10698);ft(0.0:6509,1.0:10695);fnt(-1.0:11,0.0:6409,1.0:10768,2.0:16)	0.00774561	0	0.0186666	-0.0499541	-0.0241022	0.0208877	0.0156388	0.0157275	0.0157252	0.0156757	0.232649	0.00149466	0.125365	0.182719	0	-0.0567182	0.0128026	0.0266478	0.0158136	0.0135968	0.0137159	0.000335842	0.346417	0.0520527	0.448883
HHIP	rs1032296	6 m	z_bmi3	4	145434688	4_145434688_T_C	C	T	17359	child(0.0:2489,1.0:8150,2.0:6720);mother(0.0:2516,1.0:8002,2.0:6841);father(0.0:2450,1.0:8143,2.0:6766)	mnt(-1.0:8,0.0:6481,1.0:10843,2.0:27);mt(0.0:6564,1.0:10795);ft(0.0:6564,1.0:10795);fnt(-1.0:11,0.0:6473,1.0:10859,2.0:16)	0.00774561	0	0.0242786	-0.0611116	-0.0341026	-0.0022251	0.0155797	0.0156633	0.015661	0.0156105	0.11917	9.59307e-05	0.0294525	0.886656	0	-0.0584483	0.0110101	0.010808	0.0157631	0.0135522	0.0136639	0.000209631	0.416561	0.428959	0.0842779
HHIP	rs1032296	8 m	z_bmi4	4	145434688	4_145434688_T_C	C	T	15266	child(0.0:2219,1.0:7155,2.0:5892);mother(0.0:2280,1.0:7025,2.0:5961);father(0.0:2154,1.0:7172,2.0:5940)	mnt(-1.0:8,0.0:5759,1.0:9477,2.0:22);mt(0.0:5832,1.0:9434);ft(0.0:5761,1.0:9505);fnt(-1.0:10,0.0:5715,1.0:9525,2.0:16)	0.00774561	0	0.0312138	-0.0619358	-0.0350348	0.0112947	0.0165286	0.0166197	0.0166587	0.016569	0.058982	0.000194749	0.0354738	0.495455	0	-0.0695195	0.0195707	0.0226375	0.0167325	0.0143495	0.0145146	3.27416e-05	0.172632	0.118866	0.156228
HHIP	rs1032296	1 y	z_bmi5	4	145434688	4_145434688_T_C	C	T	15270	child(0.0:2218,1.0:7156,2.0:5896);mother(0.0:2271,1.0:7035,2.0:5964);father(0.0:2150,1.0:7174,2.0:5946)	mnt(-1.0:8,0.0:5744,1.0:9496,2.0:22);mt(0.0:5839,1.0:9431);ft(0.0:5753,1.0:9517);fnt(-1.0:10,0.0:5717,1.0:9527,2.0:16)	0.00774561	0	0.0146879	-0.0457329	-0.024565	0.0096379	0.0165608	0.0166395	0.0166863	0.0165909	0.375142	0.00599478	0.140997	0.561306	0	-0.0471969	0.0081712	0.0159888	0.0167581	0.0143852	0.0145366	0.00486341	0.570024	0.271392	0.426971
HHIP	rs1032296	1.5 y	z_bmi6	4	145434688	4_145434688_T_C	C	T	11996	child(0.0:1743,1.0:5614,2.0:4639);mother(0.0:1802,1.0:5490,2.0:4704);father(0.0:1685,1.0:5647,2.0:4664)	mnt(-1.0:5,0.0:4511,1.0:7465,2.0:15);mt(0.0:4588,1.0:7408);ft(0.0:4512,1.0:7484);fnt(-1.0:3,0.0:4510,1.0:7472,2.0:11)	0.00774561	0	0.0376569	-0.0372317	-0.0356576	0.0127944	0.0187537	0.0188128	0.0188684	0.0187936	0.0446681	0.0478323	0.0588082	0.49602	0	-0.061517	0.0311071	0.0192151	0.0189885	0.0162956	0.016444	0.00119983	0.0562951	0.242622	0.482094
HHIP	rs1032296	2 y	z_bmi7	4	145434688	4_145434688_T_C	C	T	11913	child(0.0:1730,1.0:5591,2.0:4592);mother(0.0:1792,1.0:5453,2.0:4668);father(0.0:1675,1.0:5610,2.0:4628)	mnt(-1.0:5,0.0:4476,1.0:7416,2.0:16);mt(0.0:4567,1.0:7346);ft(0.0:4484,1.0:7429);fnt(-1.0:4,0.0:4479,1.0:7419,2.0:11)	0.00774561	0	0.0319944	-0.0281415	-0.0337784	0.0183394	0.01882	0.0188778	0.0189385	0.0188549	0.0891528	0.136062	0.0745167	0.330741	0	-0.0560799	0.0300036	0.0202924	0.0190436	0.0163412	0.0164809	0.00323764	0.0663708	0.218247	0.831196
HHIP	rs1032296	3 y	z_bmi8	4	145434688	4_145434688_T_C	C	T	12143	child(0.0:1746,1.0:5683,2.0:4714);mother(0.0:1821,1.0:5553,2.0:4769);father(0.0:1700,1.0:5700,2.0:4743)	mnt(-1.0:4,0.0:4576,1.0:7548,2.0:15);mt(0.0:4626,1.0:7517);ft(0.0:4549,1.0:7594);fnt(-1.0:3,0.0:4556,1.0:7573,2.0:11)	0.00774561	0	0.0456902	-0.0158504	-0.0423389	0.0090638	0.0186325	0.0187061	0.0187601	0.0186784	0.0142131	0.396825	0.0240347	0.627504	0	-0.0564158	0.043173	0.0115303	0.018894	0.0161758	0.0163337	0.00283305	0.00761837	0.480251	0.785429
HHIP	rs1032296	5 y	z_bmi9	4	145434688	4_145434688_T_C	C	T	10258	child(0.0:1485,1.0:4845,2.0:3928);mother(0.0:1551,1.0:4699,2.0:4008);father(0.0:1437,1.0:4806,2.0:4015)	mnt(-1.0:4,0.0:3850,1.0:6395,2.0:9);mt(0.0:3952,1.0:6306);ft(0.0:3863,1.0:6395);fnt(-1.0:3,0.0:3821,1.0:6424,2.0:10)	0.00774561	0	0.0205647	-0.0133742	-0.0473481	0.0257291	0.0202728	0.0202685	0.0203499	0.0203139	0.310416	0.509363	0.0200005	0.205334	0	-0.0537207	0.0303392	0.0161587	0.0205466	0.0175776	0.0177442	0.00894694	0.084376	0.362503	0.332802
HHIP	rs1032296	7 y	z_bmi10	4	145434688	4_145434688_T_C	C	T	9929	child(0.0:1406,1.0:4706,2.0:3817);mother(0.0:1485,1.0:4571,2.0:3873);father(0.0:1369,1.0:4694,2.0:3866)	mnt(-1.0:4,0.0:3752,1.0:6160,2.0:13);mt(0.0:3794,1.0:6135);ft(0.0:3724,1.0:6205);fnt(-1.0:4,0.0:3707,1.0:6211,2.0:7)	0.00774561	0	0.0522935	0.0130176	-0.032407	0.0290849	0.0205848	0.0206698	0.0207439	0.0206864	0.011088	0.528846	0.118262	0.159758	0	-0.0504972	0.0578309	0.0236465	0.0208668	0.017876	0.0180952	0.0155394	0.00121993	0.191317	0.594709
HHIP	rs1032296	8 y	z_bmi11	4	145434688	4_145434688_T_C	C	T	7870	child(0.0:1146,1.0:3695,2.0:3029);mother(0.0:1202,1.0:3600,2.0:3068);father(0.0:1085,1.0:3712,2.0:3073)	mnt(-1.0:4,0.0:2983,1.0:4873,2.0:10);mt(0.0:3023,1.0:4847);ft(0.0:2964,1.0:4906);fnt(-1.0:4,0.0:2918,1.0:4940,2.0:8)	0.00774561	0	0.00358409	-0.00721592	-0.0248942	0.0319335	0.0231294	0.0232244	0.023321	0.023249	0.876858	0.756034	0.285797	0.169624	0	-0.0341308	0.0150417	0.020784	0.0234111	0.0200545	0.0203661	0.144911	0.453251	0.307515	0.32149
HNF4G	rs117212676	Birth	z_bmi0	8	76632003	8_76632003_G_A	A	G	20324	child(0.0:19391,1.0:922,2.0:11);mother(0.0:19406,1.0:908,2.0:10);father(0.0:19409,1.0:908,2.0:7)	mnt(-1.0:3,0.0:19850,1.0:471);mt(0.0:19864,1.0:460);ft(0.0:19840,1.0:484);fnt(-1.0:3,0.0:19880,1.0:441)	0.00661623	0	0.0864628	-0.0291469	0.111899	0.0135362	0.0465682	0.047266	0.0461	0.048072	0.0633692	0.537468	0.0152202	0.778268	0	-0.0087021	0.0338941	0.0692086	0.046901	0.0405553	0.0415131	0.852806	0.403305	0.0955001	0.0214599
HNF4G	rs117212676	6 w	z_bmi1	8	76632003	8_76632003_G_A	A	G	13039	child(0.0:12446,1.0:586,2.0:7);mother(0.0:12449,1.0:584,2.0:6);father(0.0:12469,1.0:566,2.0:4)	mnt(-1.0:2,0.0:12739,1.0:298);mt(0.0:12739,1.0:300);ft(0.0:12739,1.0:300);fnt(-1.0:3,0.0:12759,1.0:277)	0.00661623	0	0.0601078	0.0411125	0.224241	0.018044	0.0583138	0.0583196	0.0583081	0.0602805	0.302671	0.480853	0.000120735	0.76469	0	0.0921992	0.00465198	0.0766922	0.0588414	0.0508605	0.0521882	0.11716	0.927124	0.141713	0.0519676
HNF4G	rs117212676	3 m	z_bmi2	8	76632003	8_76632003_G_A	A	G	17204	child(0.0:16415,1.0:779,2.0:10);mother(0.0:16429,1.0:766,2.0:9);father(0.0:16427,1.0:773,2.0:4)	mnt(-1.0:2,0.0:16807,1.0:395);mt(0.0:16813,1.0:391);ft(0.0:16796,1.0:408);fnt(-1.0:3,0.0:16825,1.0:376)	0.00661623	0	0.0974372	0.0757595	0.265123	0.0916114	0.0507579	0.0511364	0.0500865	0.0519113	0.0549191	0.138487	1.21604e-07	0.0776205	0	0.0765545	0.0490029	0.141666	0.0508785	0.0441647	0.0450152	0.132431	0.267209	0.001652	0.0530008
HNF4G	rs117212676	6 m	z_bmi3	8	76632003	8_76632003_G_A	A	G	17359	child(0.0:16563,1.0:786,2.0:10);mother(0.0:16579,1.0:771,2.0:9);father(0.0:16578,1.0:777,2.0:4)	mnt(-1.0:1,0.0:16963,1.0:395);mt(0.0:16964,1.0:395);ft(0.0:16948,1.0:411);fnt(-1.0:3,0.0:16979,1.0:377)	0.00661623	0	0.0921573	0.130654	0.267639	0.0916846	0.0508415	0.0508993	0.0499249	0.0518632	0.0699047	0.0102691	8.38933e-08	0.0771092	0	0.1078	0.0577155	0.12691	0.0508529	0.0441456	0.0449946	0.0340335	0.191098	0.00479953	0.172343
HNF4G	rs117212676	8 m	z_bmi4	8	76632003	8_76632003_G_A	A	G	15266	child(0.0:14583,1.0:675,2.0:8);mother(0.0:14585,1.0:673,2.0:8);father(0.0:14576,1.0:687,2.0:3)	mnt(-1.0:1,0.0:14913,1.0:352);mt(0.0:14928,1.0:338);ft(0.0:14913,1.0:353);fnt(-1.0:2,0.0:14922,1.0:342)	0.00661623	0	0.04091	0.108342	0.185416	0.117653	0.0537257	0.05488	0.0537246	0.0543974	0.446394	0.0483815	0.000559522	0.0305684	0	0.0675998	0.0408278	0.117736	0.0540597	0.0466664	0.0474099	0.211148	0.381649	0.0130259	1
HNF4G	rs117212676	1 y	z_bmi5	8	76632003	8_76632003_G_A	A	G	15270	child(0.0:14583,1.0:680,2.0:7);mother(0.0:14589,1.0:673,2.0:8);father(0.0:14577,1.0:689,2.0:4)	mnt(-1.0:1,0.0:14918,1.0:351);mt(0.0:14931,1.0:339);ft(0.0:14915,1.0:355);fnt(-1.0:2,0.0:14924,1.0:344)	0.00661623	0	0.0294654	0.0587394	0.184899	0.10349	0.0538679	0.0548626	0.0536397	0.0543081	0.584391	0.284337	0.000568268	0.0567206	0	0.0557285	0.0164841	0.116464	0.0541624	0.0467814	0.0472957	0.303536	0.724569	0.0138096	0.626965
HNF4G	rs117212676	1.5 y	z_bmi6	8	76632003	8_76632003_G_A	A	G	11996	child(0.0:11455,1.0:536,2.0:5);mother(0.0:11464,1.0:525,2.0:7);father(0.0:11452,1.0:542,2.0:2)	mnt(-1.0:1,0.0:11724,1.0:271);mt(0.0:11727,1.0:269);ft(0.0:11719,1.0:277);fnt(-1.0:2,0.0:11723,1.0:271)	0.00661623	0	0.109962	0.067314	0.197819	0.0670766	0.0613914	0.0617298	0.060862	0.0612694	0.0732937	0.275532	0.00115603	0.273635	0	0.0457611	0.0657952	0.109517	0.0611644	0.0530334	0.0535806	0.454374	0.214764	0.0409784	0.153338
HNF4G	rs117212676	2 y	z_bmi7	8	76632003	8_76632003_G_A	A	G	11913	child(0.0:11371,1.0:537,2.0:5);mother(0.0:11384,1.0:522,2.0:7);father(0.0:11367,1.0:544,2.0:2)	mnt(-1.0:1,0.0:11643,1.0:269);mt(0.0:11645,1.0:268);ft(0.0:11634,1.0:279);fnt(-1.0:2,0.0:11640,1.0:271)	0.00661623	0	0.156802	0.0577264	0.160871	-0.0101397	0.0616453	0.0618662	0.0606727	0.0612916	0.0109835	0.350795	0.00802521	0.868605	0	0.0392741	0.0875389	0.0558913	0.0612288	0.0531953	0.0536174	0.521255	0.0998698	0.297243	0.0262917
HNF4G	rs117212676	3 y	z_bmi8	8	76632003	8_76632003_G_A	A	G	12143	child(0.0:11598,1.0:539,2.0:6);mother(0.0:11600,1.0:535,2.0:8);father(0.0:11595,1.0:547,2.0:1)	mnt(-1.0:1,0.0:11864,1.0:278);mt(0.0:11869,1.0:274);ft(0.0:11866,1.0:277);fnt(-1.0:1,0.0:11869,1.0:273)	0.00661623	0	0.105855	0.0669524	0.0866475	0.0186299	0.0606246	0.0611681	0.0608387	0.0611516	0.0808242	0.27373	0.154409	0.760637	0	0.015165	0.0789411	0.0450879	0.0607376	0.0524158	0.0533173	0.802839	0.132079	0.397762	0.376962
HNF4G	rs117212676	5 y	z_bmi9	8	76632003	8_76632003_G_A	A	G	10258	child(0.0:9811,1.0:441,2.0:6);mother(0.0:9803,1.0:449,2.0:6);father(0.0:9811,1.0:447)	mnt(-1.0:1,0.0:10019,1.0:238);mt(0.0:10034,1.0:224);ft(0.0:10029,1.0:229);fnt(0.0:10040,1.0:218)	0.00661623	0	0.104004	0.0793711	0.155324	-0.00408775	0.0653803	0.0674811	0.0667651	0.0683738	0.111695	0.239543	0.020015	0.952328	0	0.0667818	0.0598748	0.0428474	0.0669075	0.0571305	0.0594279	0.318244	0.294647	0.470927	0.165732
HNF4G	rs117212676	7 y	z_bmi10	8	76632003	8_76632003_G_A	A	G	9929	child(0.0:9486,1.0:439,2.0:4);mother(0.0:9478,1.0:444,2.0:7);father(0.0:9484,1.0:445)	mnt(-1.0:1,0.0:9693,1.0:235);mt(0.0:9705,1.0:224);ft(0.0:9706,1.0:223);fnt(-1.0:1,0.0:9705,1.0:223)	0.00661623	0	0.0772269	0.0131666	0.164286	-0.060489	0.065964	0.0676584	0.0678343	0.0676546	0.24173	0.845707	0.0154587	0.371298	0	0.0805794	0.00684432	0.0104813	0.0675368	0.0575468	0.0593309	0.232851	0.905329	0.859781	0.0291802
HNF4G	rs117212676	8 y	z_bmi11	8	76632003	8_76632003_G_A	A	G	7870	child(0.0:7511,1.0:356,2.0:3);mother(0.0:7506,1.0:361,2.0:3);father(0.0:7528,1.0:340,2.0:2)	mnt(-1.0:1,0.0:7683,1.0:186);mt(0.0:7688,1.0:182);ft(0.0:7690,1.0:180);fnt(-1.0:1,0.0:7704,1.0:165)	0.00661623	0	0.0954087	0.124055	0.0809072	-0.0663382	0.0741318	0.0751977	0.075595	0.0785703	0.198128	0.0990407	0.28453	0.398518	0	0.0860958	0.0669546	-0.0348464	0.0758677	0.0648693	0.0677954	0.256487	0.302035	0.607271	0.42934
KIAA0895L	rs111810144	Birth	z_bmi0	16	67216110	16_67216110_C_T	T	C	20324	child(0.0:18951,1.0:1358,2.0:15);mother(0.0:18928,1.0:1382,2.0:14);father(0.0:18990,1.0:1317,2.0:17)	mnt(-1.0:4,0.0:19611,1.0:709);mt(0.0:19619,1.0:705);ft(0.0:19641,1.0:683);fnt(-1.0:4,0.0:19648,1.0:672)	0.00586914	0	0.022353	0.0633901	0.0164339	-0.0138696	0.0382175	0.0384302	0.0390227	0.0391941	0.55863	0.0990632	0.67366	0.723441	0	0.0358009	0.0249479	-0.0166615	0.0387521	0.0335113	0.0338436	0.355578	0.456606	0.622506	0.886666
KIAA0895L	rs111810144	6 w	z_bmi1	16	67216110	16_67216110_C_T	T	C	13039	child(0.0:12137,1.0:890,2.0:12);mother(0.0:12153,1.0:878,2.0:8);father(0.0:12146,1.0:882,2.0:11)	mnt(-1.0:3,0.0:12589,1.0:447);mt(0.0:12589,1.0:450);ft(0.0:12575,1.0:464);fnt(-1.0:3,0.0:12593,1.0:443)	0.00586914	0	-0.0825443	0.0832439	0.0246599	-0.0176949	0.0479308	0.0479192	0.047224	0.0480951	0.0850652	0.0823802	0.601546	0.712942	0	0.103937	-0.0518925	-0.0494061	0.0477558	0.0419071	0.0416404	0.0295418	0.215636	0.235449	0.187659
KIAA0895L	rs111810144	3 m	z_bmi2	16	67216110	16_67216110_C_T	T	C	17204	child(0.0:16035,1.0:1155,2.0:14);mother(0.0:16031,1.0:1164,2.0:9);father(0.0:16055,1.0:1135,2.0:14)	mnt(-1.0:3,0.0:16607,1.0:594);mt(0.0:16613,1.0:591);ft(0.0:16612,1.0:592);fnt(-1.0:4,0.0:16625,1.0:575)	0.00586914	0	-0.0892051	0.0696213	0.0329162	-0.0272549	0.041692	0.0418905	0.0418496	0.0422773	0.0323996	0.0965348	0.431564	0.51915	0	0.110034	-0.0650631	-0.0527342	0.0418274	0.0365061	0.0365467	0.00852919	0.0747258	0.14906	0.229949
KIAA0895L	rs111810144	6 m	z_bmi3	16	67216110	16_67216110_C_T	T	C	17359	child(0.0:16182,1.0:1163,2.0:14);mother(0.0:16178,1.0:1170,2.0:11);father(0.0:16202,1.0:1143,2.0:14)	mnt(-1.0:3,0.0:16758,1.0:598);mt(0.0:16762,1.0:597);ft(0.0:16765,1.0:594);fnt(-1.0:4,0.0:16774,1.0:581)	0.00586914	0	-0.0311239	0.0949988	0.0562693	-0.0113891	0.0415683	0.0417028	0.0417992	0.0420835	0.454023	0.022739	0.178261	0.786679	0	0.0971789	-0.0167942	-0.0264353	0.0417022	0.0363678	0.0363891	0.0198015	0.644239	0.467566	0.476824
KIAA0895L	rs111810144	8 m	z_bmi4	16	67216110	16_67216110_C_T	T	C	15266	child(0.0:14211,1.0:1041,2.0:14);mother(0.0:14200,1.0:1058,2.0:8);father(0.0:14261,1.0:992,2.0:13)	mnt(-1.0:2,0.0:14739,1.0:525);mt(0.0:14715,1.0:551);ft(0.0:14748,1.0:518);fnt(-1.0:4,0.0:14758,1.0:504)	0.00586914	0	0.00456438	0.11613	0.10102	-0.00393773	0.0442691	0.0433124	0.0446167	0.0450132	0.917881	0.00734356	0.023577	0.930292	0	0.108354	0.0061976	-0.005657	0.0441362	0.0386781	0.038888	0.0140995	0.872698	0.884342	0.942945
KIAA0895L	rs111810144	1 y	z_bmi5	16	67216110	16_67216110_C_T	T	C	15270	child(0.0:14221,1.0:1035,2.0:14);mother(0.0:14210,1.0:1051,2.0:9);father(0.0:14271,1.0:986,2.0:13)	mnt(-1.0:2,0.0:14744,1.0:524);mt(0.0:14723,1.0:547);ft(0.0:14754,1.0:516);fnt(-1.0:4,0.0:14766,1.0:500)	0.00586914	0	0.0103164	0.0792441	0.0696474	-0.0133204	0.0443647	0.0435229	0.0447588	0.045244	0.816125	0.0686653	0.119715	0.768446	0	0.0757535	0.00685046	-0.00966564	0.0442717	0.0387329	0.0390723	0.0870823	0.859617	0.804619	0.872643
KIAA0895L	rs111810144	1.5 y	z_bmi6	16	67216110	16_67216110_C_T	T	C	11996	child(0.0:11183,1.0:801,2.0:12);mother(0.0:11170,1.0:819,2.0:7);father(0.0:11213,1.0:775,2.0:8)	mnt(-1.0:1,0.0:11581,1.0:414);mt(0.0:11576,1.0:420);ft(0.0:11591,1.0:405);fnt(-1.0:3,0.0:11604,1.0:389)	0.00586914	0	-0.0585491	0.0950898	0.0666421	-0.0270816	0.0500723	0.0497625	0.0506248	0.0514203	0.24231	0.056045	0.188067	0.598432	0	0.124352	-0.0438598	-0.042589	0.0500259	0.0437039	0.04448	0.0129417	0.315608	0.338341	0.54816
KIAA0895L	rs111810144	2 y	z_bmi7	16	67216110	16_67216110_C_T	T	C	11913	child(0.0:11099,1.0:802,2.0:12);mother(0.0:11085,1.0:820,2.0:8);father(0.0:11133,1.0:773,2.0:7)	mnt(-1.0:1,0.0:11501,1.0:411);mt(0.0:11487,1.0:426);ft(0.0:11513,1.0:400);fnt(-1.0:3,0.0:11520,1.0:390)	0.00586914	0	-0.0464067	0.0770337	0.0523419	0.00430993	0.050252	0.0494457	0.050957	0.0513859	0.355777	0.119273	0.304358	0.933158	0	0.0866482	-0.0277751	-0.0151155	0.0500547	0.0437933	0.0444998	0.083465	0.525942	0.734106	0.450833
KIAA0895L	rs111810144	3 y	z_bmi8	16	67216110	16_67216110_C_T	T	C	12143	child(0.0:11316,1.0:815,2.0:12);mother(0.0:11301,1.0:835,2.0:7);father(0.0:11347,1.0:788,2.0:8)	mnt(-1.0:1,0.0:11717,1.0:425);mt(0.0:11718,1.0:425);ft(0.0:11729,1.0:414);fnt(-1.0:3,0.0:11747,1.0:393)	0.00586914	0	-0.031662	0.0551239	0.077049	0.0381117	0.0494025	0.0494503	0.0500612	0.0511496	0.5216	0.264987	0.123807	0.456225	0	0.0634407	-0.0200346	0.0256065	0.0495578	0.0431802	0.0441584	0.200522	0.642672	0.562007	0.628023
KIAA0895L	rs111810144	5 y	z_bmi9	16	67216110	16_67216110_C_T	T	C	10258	child(0.0:9559,1.0:690,2.0:9);mother(0.0:9546,1.0:707,2.0:5);father(0.0:9569,1.0:682,2.0:7)	mnt(0.0:9897,1.0:361);mt(0.0:9902,1.0:356);ft(0.0:9906,1.0:352);fnt(-1.0:1,0.0:9912,1.0:345)	0.00586914	0	-0.0150084	0.136467	0.10193	0.00694156	0.053558	0.0538896	0.0541671	0.0546342	0.779308	0.0113449	0.0598967	0.898899	0	0.123655	-0.00122285	-0.00759859	0.0536028	0.0467735	0.0471981	0.0210811	0.979143	0.872102	0.598898
KIAA0895L	rs111810144	7 y	z_bmi10	16	67216110	16_67216110_C_T	T	C	9929	child(0.0:9257,1.0:661,2.0:11);mother(0.0:9260,1.0:662,2.0:7);father(0.0:9253,1.0:669,2.0:7)	mnt(0.0:9591,1.0:338);mt(0.0:9591,1.0:338);ft(0.0:9584,1.0:345);fnt(0.0:9591,1.0:338)	0.00586914	0	-0.0265632	0.133362	0.0576249	-0.0420165	0.0554539	0.0553979	0.054846	0.0554439	0.631939	0.0160874	0.293436	0.448576	0	0.129647	-0.0113427	-0.0572539	0.0545293	0.047917	0.0478874	0.0174458	0.812883	0.231884	0.585752
KIAA0895L	rs111810144	8 y	z_bmi11	16	67216110	16_67216110_C_T	T	C	7870	child(0.0:7317,1.0:546,2.0:7);mother(0.0:7320,1.0:542,2.0:8);father(0.0:7330,1.0:536,2.0:4)	mnt(0.0:7595,1.0:275);mt(0.0:7587,1.0:283);ft(0.0:7593,1.0:277);fnt(-1.0:3,0.0:7597,1.0:270)	0.00586914	0	0.0198475	0.113482	0.0104535	-0.0369426	0.0615638	0.0606735	0.0613056	0.061743	0.747166	0.0614698	0.86461	0.549638	0	0.0703837	0.0315127	-0.0486187	0.0608285	0.053433	0.053623	0.247273	0.555368	0.364605	0.70408
KLF14	rs12672489	Birth	z_bmi0	7	130483555	7_130483555_C_T	T	C	20324	child(0.0:11369,1.0:7683,2.0:1272);mother(0.0:11388,1.0:7659,2.0:1277);father(0.0:11388,1.0:7633,2.0:1303)	mnt(-1.0:17,0.0:15182,1.0:5115,2.0:10);mt(0.0:15229,1.0:5095);ft(0.0:15192,1.0:5132);fnt(-1.0:16,0.0:15192,1.0:5109,2.0:7)	0.00665476	0	0.0089315	0.0138681	0.00211447	0.00377731	0.0160866	0.0162246	0.0161833	0.0161133	0.578755	0.392695	0.896048	0.81466	0	0.0016455	0.0105565	0.00212894	0.0161562	0.0140083	0.0139742	0.918877	0.451104	0.878914	0.835981
KLF14	rs12672489	6 w	z_bmi1	7	130483555	7_130483555_C_T	T	C	13039	child(0.0:7265,1.0:4965,2.0:809);mother(0.0:7312,1.0:4911,2.0:816);father(0.0:7331,1.0:4829,2.0:879)	mnt(-1.0:14,0.0:9736,1.0:3282,2.0:7);mt(0.0:9778,1.0:3261);ft(0.0:9717,1.0:3322);fnt(-1.0:10,0.0:9760,1.0:3263,2.0:6)	0.00665476	0	0.00324173	-0.00650993	0.00883513	0.00962217	0.0199916	0.0202	0.0200752	0.0200606	0.871186	0.74725	0.659871	0.631482	0	-0.00531466	0.00106057	0.0119013	0.020172	0.0174584	0.0172872	0.792195	0.95156	0.491185	0.822735
KLF14	rs12672489	3 m	z_bmi2	7	130483555	7_130483555_C_T	T	C	17204	child(0.0:9626,1.0:6517,2.0:1061);mother(0.0:9665,1.0:6481,2.0:1058);father(0.0:9620,1.0:6463,2.0:1121)	mnt(-1.0:18,0.0:12841,1.0:4337,2.0:8);mt(0.0:12942,1.0:4262);ft(0.0:12827,1.0:4377);fnt(-1.0:13,0.0:12856,1.0:4329,2.0:6)	0.00665476	0	0.0185092	-0.0604353	-0.0108049	0.0160487	0.0174343	0.0176681	0.0175104	0.0174737	0.288409	0.000626328	0.537205	0.358396	0	-0.0529863	0.00573727	0.0291044	0.0175405	0.0152055	0.0151431	0.00252488	0.705944	0.0546279	0.134513
KLF14	rs12672489	6 m	z_bmi3	7	130483555	7_130483555_C_T	T	C	17359	child(0.0:9703,1.0:6582,2.0:1074);mother(0.0:9745,1.0:6542,2.0:1072);father(0.0:9705,1.0:6527,2.0:1127)	mnt(-1.0:18,0.0:12958,1.0:4375,2.0:8);mt(0.0:13046,1.0:4313);ft(0.0:12942,1.0:4417);fnt(-1.0:13,0.0:12975,1.0:4365,2.0:6)	0.00665476	0	0.010103	-0.0713386	-0.00786257	0.0251053	0.0173654	0.0175799	0.0174393	0.0174072	0.560716	4.97176e-05	0.652101	0.149254	0	-0.0572805	-0.00176957	0.0372653	0.017469	0.0151538	0.0150853	0.00104387	0.90704	0.0135095	0.161439
KLF14	rs12672489	8 m	z_bmi4	7	130483555	7_130483555_C_T	T	C	15266	child(0.0:8576,1.0:5756,2.0:934);mother(0.0:8597,1.0:5748,2.0:921);father(0.0:8576,1.0:5710,2.0:980)	mnt(-1.0:15,0.0:11410,1.0:3832,2.0:9);mt(0.0:11511,1.0:3755);ft(0.0:11397,1.0:3869);fnt(-1.0:14,0.0:11444,1.0:3801,2.0:7)	0.00665476	0	0.0106988	-0.0936754	-0.0065724	0.0211948	0.0184674	0.0187531	0.0185588	0.0185374	0.56237	5.94228e-07	0.723239	0.252909	0	-0.0662282	-0.0079758	0.0403956	0.0185669	0.0161361	0.0160733	0.000362185	0.621114	0.0119739	0.0381041
KLF14	rs12672489	1 y	z_bmi5	7	130483555	7_130483555_C_T	T	C	15270	child(0.0:8589,1.0:5746,2.0:935);mother(0.0:8597,1.0:5753,2.0:920);father(0.0:8580,1.0:5706,2.0:984)	mnt(-1.0:15,0.0:11403,1.0:3843,2.0:9);mt(0.0:11523,1.0:3747);ft(0.0:11401,1.0:3869);fnt(-1.0:14,0.0:11444,1.0:3805,2.0:7)	0.00665476	0	0.0112153	-0.101419	-0.0293993	0.0112142	0.0184669	0.0187828	0.0185746	0.0185481	0.54365	6.78101e-08	0.113494	0.545453	0	-0.0767967	-0.00628922	0.0292725	0.0185749	0.0161433	0.016076	3.57742e-05	0.696848	0.0686454	0.0510096
KLF14	rs12672489	1.5 y	z_bmi6	7	130483555	7_130483555_C_T	T	C	11996	child(0.0:6732,1.0:4515,2.0:749);mother(0.0:6742,1.0:4529,2.0:725);father(0.0:6751,1.0:4482,2.0:763)	mnt(-1.0:13,0.0:8984,1.0:2993,2.0:6);mt(0.0:9009,1.0:2987);ft(0.0:8970,1.0:3026);fnt(-1.0:11,0.0:8998,1.0:2981,2.0:6)	0.00665476	0	0.0094734	-0.0988778	-0.0414103	0.00469475	0.0209507	0.021141	0.021033	0.0209846	0.651151	2.94197e-06	0.0489965	0.822976	0	-0.077395	-0.00573018	0.0202496	0.0209889	0.0183064	0.0182125	0.000227537	0.754275	0.266224	0.134824
KLF14	rs12672489	2 y	z_bmi7	7	130483555	7_130483555_C_T	T	C	11913	child(0.0:6691,1.0:4475,2.0:747);mother(0.0:6705,1.0:4480,2.0:728);father(0.0:6708,1.0:4452,2.0:753)	mnt(-1.0:13,0.0:8927,1.0:2967,2.0:6);mt(0.0:8943,1.0:2970);ft(0.0:8914,1.0:2999);fnt(-1.0:11,0.0:8938,1.0:2958,2.0:6)	0.00665476	0	0.0247767	-0.111325	-0.0418982	-0.0109557	0.0210335	0.0212011	0.02112	0.0210616	0.238836	1.53965e-07	0.0472997	0.602953	0	-0.0837005	-0.000944541	0.0151668	0.0210993	0.018377	0.0183193	7.32148e-05	0.959009	0.407736	0.0120388
KLF14	rs12672489	3 y	z_bmi8	7	130483555	7_130483555_C_T	T	C	12143	child(0.0:6801,1.0:4589,2.0:753);mother(0.0:6832,1.0:4581,2.0:730);father(0.0:6805,1.0:4561,2.0:777)	mnt(-1.0:13,0.0:9107,1.0:3018,2.0:5);mt(0.0:9117,1.0:3026);ft(0.0:9074,1.0:3069);fnt(-1.0:10,0.0:9083,1.0:3044,2.0:6)	0.00665476	0	0.0322974	-0.0808124	-0.0321405	0.0116522	0.0208586	0.0209989	0.02089	0.0208055	0.121554	0.000119496	0.123938	0.575453	0	-0.0785396	0.0152459	0.0289057	0.0208441	0.0182013	0.018072	0.000165368	0.402258	0.10974	0.0942942
KLF14	rs12672489	5 y	z_bmi9	7	130483555	7_130483555_C_T	T	C	10258	child(0.0:5710,1.0:3886,2.0:662);mother(0.0:5759,1.0:3875,2.0:624);father(0.0:5698,1.0:3897,2.0:663)	mnt(-1.0:10,0.0:7701,1.0:2541,2.0:6);mt(0.0:7678,1.0:2580);ft(0.0:7628,1.0:2630);fnt(-1.0:12,0.0:7646,1.0:2595,2.0:5)	0.00665476	0	0.0181255	-0.0849084	-0.0196037	0.0165406	0.0226649	0.0227353	0.0225729	0.0224975	0.423894	0.000188996	0.385162	0.462222	0	-0.0694527	0.00158065	0.032964	0.0225837	0.0197847	0.0196383	0.00210814	0.936324	0.0932691	0.134103
KLF14	rs12672489	7 y	z_bmi10	7	130483555	7_130483555_C_T	T	C	9929	child(0.0:5525,1.0:3786,2.0:618);mother(0.0:5558,1.0:3788,2.0:583);father(0.0:5556,1.0:3742,2.0:631)	mnt(-1.0:9,0.0:7454,1.0:2461,2.0:5);mt(0.0:7437,1.0:2492);ft(0.0:7399,1.0:2530);fnt(-1.0:9,0.0:7441,1.0:2475,2.0:4)	0.00665476	0	0.0111902	-0.0730331	-0.0177865	0.0317211	0.0230963	0.0231851	0.0230473	0.0230631	0.62804	0.00163757	0.440286	0.169037	0	-0.0669819	0.00265085	0.0404416	0.023068	0.0202053	0.0200338	0.0036963	0.895623	0.0435485	0.445297
KLF14	rs12672489	8 y	z_bmi11	7	130483555	7_130483555_C_T	T	C	7870	child(0.0:4389,1.0:2982,2.0:499);mother(0.0:4393,1.0:2983,2.0:494);father(0.0:4359,1.0:3007,2.0:504)	mnt(-1.0:11,0.0:5846,1.0:2008,2.0:5);mt(0.0:5906,1.0:1964);ft(0.0:5854,1.0:2016);fnt(-1.0:9,0.0:5857,1.0:2000,2.0:4)	0.00665476	0	0.0563141	-0.02834	0.0285714	0.0467822	0.0256574	0.0261133	0.0258654	0.0257132	0.0282037	0.277835	0.269358	0.0688905	0	-0.0513182	0.040095	0.0629938	0.0257693	0.0224306	0.0224976	0.0464662	0.073893	0.00512233	0.19359
KLF14	rs287621	Birth	z_bmi0	7	130435181	7_130435181_T_C	C	T	20324	child(0.0:1366,1.0:7821,2.0:11137);mother(0.0:1429,1.0:7828,2.0:11067);father(0.0:1403,1.0:7707,2.0:11214)	mnt(-1.0:10,0.0:5347,1.0:14954,2.0:13);mt(0.0:5332,1.0:14992);ft(0.0:5221,1.0:15103);fnt(-1.0:4,0.0:5300,1.0:15004,2.0:16)	0.00557351	0	-0.0257016	-0.00601977	0.0276199	0.00102514	0.0158705	0.0159854	0.0160919	0.0159445	0.105364	0.706489	0.0861071	0.948736	0	0.0231092	-0.0274069	0.00275229	0.0160419	0.0137818	0.0138093	0.149728	0.0467553	0.842024	0.82592
KLF14	rs287621	6 w	z_bmi1	7	130435181	7_130435181_T_C	C	T	13039	child(0.0:869,1.0:5015,2.0:7155);mother(0.0:878,1.0:5038,2.0:7123);father(0.0:872,1.0:5033,2.0:7134)	mnt(-1.0:7,0.0:3414,1.0:9608,2.0:10);mt(0.0:3376,1.0:9663);ft(0.0:3377,1.0:9662);fnt(-1.0:3,0.0:3405,1.0:9620,2.0:11)	0.00557351	0	-0.0493702	-0.0825098	0.0537994	-0.0131358	0.0197391	0.0199587	0.0199488	0.0197989	0.0123915	3.5868e-05	0.00700845	0.507047	0	0.0168382	-0.0743327	0.0117819	0.0197822	0.0171063	0.0171855	0.394685	1.40108e-05	0.492994	0.0113076
KLF14	rs287621	3 m	z_bmi2	7	130435181	7_130435181_T_C	C	T	17204	child(0.0:1162,1.0:6624,2.0:9418);mother(0.0:1194,1.0:6630,2.0:9380);father(0.0:1172,1.0:6586,2.0:9446)	mnt(-1.0:9,0.0:4513,1.0:12671,2.0:11);mt(0.0:4498,1.0:12706);ft(0.0:4450,1.0:12754);fnt(-1.0:3,0.0:4489,1.0:12697,2.0:15)	0.00557351	0	-0.0482075	-0.116773	0.00323125	-0.0177004	0.0172066	0.0173398	0.0173971	0.0172698	0.00508934	1.69856e-11	0.852655	0.30541	0	-0.0239778	-0.0703786	0.00464034	0.0172999	0.0149296	0.0149649	0.165764	2.44783e-06	0.756502	0.00960485
KLF14	rs287621	6 m	z_bmi3	7	130435181	7_130435181_T_C	C	T	17359	child(0.0:1162,1.0:6677,2.0:9520);mother(0.0:1205,1.0:6684,2.0:9470);father(0.0:1182,1.0:6630,2.0:9547)	mnt(-1.0:9,0.0:4562,1.0:12777,2.0:11);mt(0.0:4525,1.0:12834);ft(0.0:4476,1.0:12883);fnt(-1.0:3,0.0:4527,1.0:12814,2.0:15)	0.00557351	0	-0.0512259	-0.119822	-0.00530215	-0.00763971	0.0171282	0.0172883	0.0173442	0.0172044	0.00278695	4.33166e-12	0.759836	0.657007	0	-0.0332808	-0.0687679	0.0100837	0.0172491	0.0148635	0.0149007	0.0536949	3.74328e-06	0.498591	0.0393944
KLF14	rs287621	8 m	z_bmi4	7	130435181	7_130435181_T_C	C	T	15266	child(0.0:995,1.0:5908,2.0:8363);mother(0.0:1029,1.0:5891,2.0:8346);father(0.0:1036,1.0:5828,2.0:8402)	mnt(-1.0:7,0.0:3978,1.0:11270,2.0:11);mt(0.0:3968,1.0:11298);ft(0.0:3930,1.0:11336);fnt(-1.0:4,0.0:3973,1.0:11278,2.0:11)	0.00557351	0	-0.0304799	-0.11876	-0.00302937	-0.0147516	0.0182673	0.0184011	0.0184581	0.0183053	0.095227	1.1224e-10	0.869638	0.420335	0	-0.0386027	-0.0552763	0.0103972	0.0183475	0.0158604	0.01583	0.0353972	0.000493214	0.511318	0.00624285
KLF14	rs287621	1 y	z_bmi5	7	130435181	7_130435181_T_C	C	T	15270	child(0.0:994,1.0:5904,2.0:8372);mother(0.0:1028,1.0:5888,2.0:8354);father(0.0:1038,1.0:5823,2.0:8409)	mnt(-1.0:7,0.0:3977,1.0:11275,2.0:11);mt(0.0:3964,1.0:11306);ft(0.0:3928,1.0:11342);fnt(-1.0:4,0.0:3974,1.0:11281,2.0:11)	0.00557351	0	-0.0179753	-0.0912276	0.00500268	-0.00715817	0.0182988	0.0184385	0.0184932	0.0183354	0.325956	7.59061e-07	0.786768	0.696246	0	-0.0308276	-0.0391474	0.0143133	0.0183843	0.0158863	0.0158545	0.0935925	0.0137418	0.366651	0.0198018
KLF14	rs287621	1.5 y	z_bmi6	7	130435181	7_130435181_T_C	C	T	11996	child(0.0:773,1.0:4642,2.0:6581);mother(0.0:803,1.0:4597,2.0:6596);father(0.0:821,1.0:4589,2.0:6586)	mnt(-1.0:6,0.0:3104,1.0:8878,2.0:8);mt(0.0:3095,1.0:8901);ft(0.0:3093,1.0:8903);fnt(-1.0:3,0.0:3141,1.0:8843,2.0:9)	0.00557351	0	-0.0202067	-0.100291	0.0165537	0.0106983	0.0207226	0.0208868	0.0208922	0.0206868	0.32953	1.5925e-06	0.42818	0.605059	0	-0.037192	-0.041519	0.0322634	0.0207854	0.017989	0.0178772	0.0735865	0.021015	0.0711427	0.0386656
KLF14	rs287621	2 y	z_bmi7	7	130435181	7_130435181_T_C	C	T	11913	child(0.0:771,1.0:4602,2.0:6540);mother(0.0:797,1.0:4565,2.0:6551);father(0.0:818,1.0:4557,2.0:6538)	mnt(-1.0:6,0.0:3088,1.0:8811,2.0:8);mt(0.0:3067,1.0:8846);ft(0.0:3077,1.0:8836);fnt(-1.0:3,0.0:3119,1.0:8782,2.0:9)	0.00557351	0	-0.0351695	-0.0882217	-0.00888845	0.0258829	0.0207879	0.020983	0.0209619	0.0207683	0.0907054	2.63633e-05	0.671552	0.21269	0	-0.043929	-0.0396848	0.0304624	0.0208556	0.0180609	0.017954	0.0351953	0.0280201	0.0897801	0.662824
KLF14	rs287621	3 y	z_bmi8	7	130435181	7_130435181_T_C	C	T	12143	child(0.0:782,1.0:4689,2.0:6672);mother(0.0:812,1.0:4651,2.0:6680);father(0.0:831,1.0:4661,2.0:6651)	mnt(-1.0:6,0.0:3154,1.0:8975,2.0:8);mt(0.0:3117,1.0:9026);ft(0.0:3136,1.0:9007);fnt(-1.0:3,0.0:3190,1.0:8941,2.0:9)	0.00557351	0	-0.0119597	-0.0619924	-0.00869641	0.0338627	0.0205737	0.0207978	0.0207539	0.020547	0.561042	0.0028814	0.675206	0.099367	0	-0.0462955	-0.0138075	0.0357324	0.0206157	0.0178619	0.0177611	0.0247447	0.43953	0.044259	0.856347
KLF14	rs287621	5 y	z_bmi9	7	130435181	7_130435181_T_C	C	T	10258	child(0.0:689,1.0:3951,2.0:5618);mother(0.0:692,1.0:3932,2.0:5634);father(0.0:720,1.0:3920,2.0:5618)	mnt(-1.0:5,0.0:2645,1.0:7601,2.0:7);mt(0.0:2668,1.0:7590);ft(0.0:2661,1.0:7597);fnt(-1.0:3,0.0:2702,1.0:7544,2.0:9)	0.00557351	0	-0.0140154	-0.0652238	-0.00556793	0.00329594	0.0223978	0.0224873	0.0225104	0.0222701	0.531493	0.00373386	0.804643	0.882347	0	-0.0300741	-0.0244851	0.0138582	0.0224149	0.0194649	0.0192612	0.179723	0.208453	0.471855	0.344492
KLF14	rs287621	7 y	z_bmi10	7	130435181	7_130435181_T_C	C	T	9929	child(0.0:659,1.0:3832,2.0:5438);mother(0.0:667,1.0:3818,2.0:5444);father(0.0:691,1.0:3774,2.0:5464)	mnt(-1.0:3,0.0:2576,1.0:7343,2.0:7);mt(0.0:2577,1.0:7352);ft(0.0:2573,1.0:7356);fnt(-1.0:3,0.0:2583,1.0:7337,2.0:6)	0.00557351	0	-0.00134837	-0.070148	0.00652178	-0.0151747	0.0227989	0.0229163	0.0229289	0.0228003	0.95284	0.00221149	0.776083	0.505716	0	-0.0238477	-0.0237846	0.00730488	0.0229776	0.0198128	0.019802	0.299358	0.229987	0.712213	0.0468025
KLF14	rs287621	8 y	z_bmi11	7	130435181	7_130435181_T_C	C	T	7870	child(0.0:502,1.0:3050,2.0:4318);mother(0.0:516,1.0:3047,2.0:4307);father(0.0:557,1.0:3024,2.0:4289)	mnt(-1.0:6,0.0:2060,1.0:5798,2.0:6);mt(0.0:2013,1.0:5857);ft(0.0:2041,1.0:5829);fnt(-1.0:2,0.0:2101,1.0:5759,2.0:8)	0.00557351	0	0.0046835	-0.0318906	0.0115005	0.00122268	0.0254774	0.0258954	0.025782	0.0254033	0.854152	0.218168	0.65556	0.961613	0	-0.0132759	-0.00672145	0.0129286	0.0256687	0.0222705	0.0220003	0.605029	0.762805	0.55678	0.357257
LCORL	rs2610989	Birth	z_bmi0	4	18022834	4_18022834_T_C	C	T	20324	child(0.0:1398,1.0:7836,2.0:11090);mother(0.0:1421,1.0:7781,2.0:11122);father(0.0:1399,1.0:7730,2.0:11195)	mnt(-1.0:1,0.0:5231,1.0:15074,2.0:18);mt(0.0:5408,1.0:14916);ft(0.0:5224,1.0:15100);fnt(-1.0:4,0.0:5307,1.0:15002,2.0:11)	0.00432506	0	0.0152987	0.00399741	-0.0547476	-0.0101534	0.0160226	0.0159049	0.0160888	0.0159479	0.339678	0.801559	0.000668184	0.524354	0	-0.027877	0.0236281	-0.0183795	0.0160686	0.0138856	0.0138563	0.0827781	0.0888398	0.184711	0.296188
LCORL	rs2610989	6 w	z_bmi1	4	18022834	4_18022834_T_C	C	T	13039	child(0.0:892,1.0:4967,2.0:7180);mother(0.0:916,1.0:4994,2.0:7129);father(0.0:888,1.0:4916,2.0:7235)	mnt(-1.0:1,0.0:3385,1.0:9640,2.0:13);mt(0.0:3452,1.0:9587);ft(0.0:3299,1.0:9740);fnt(-1.0:3,0.0:3396,1.0:9631,2.0:9)	0.00432506	0	0.0297782	-0.0345179	-0.0434323	-0.00451477	0.0198598	0.0198187	0.0201244	0.0198454	0.13379	0.0815874	0.0309316	0.820041	0	-0.0517229	0.0235175	0.00173331	0.0200259	0.0172665	0.0172612	0.00981101	0.173212	0.920015	0.523832
LCORL	rs2610989	3 m	z_bmi2	4	18022834	4_18022834_T_C	C	T	17204	child(0.0:1155,1.0:6658,2.0:9391);mother(0.0:1186,1.0:6611,2.0:9407);father(0.0:1177,1.0:6520,2.0:9507)	mnt(-1.0:1,0.0:4427,1.0:12760,2.0:16);mt(0.0:4570,1.0:12634);ft(0.0:4398,1.0:12806);fnt(-1.0:3,0.0:4479,1.0:12713,2.0:9)	0.00432506	0	0.021953	-0.0373001	-0.0493961	-0.0301042	0.01738	0.0172647	0.017489	0.0173235	0.206565	0.030749	0.00474221	0.0822693	0	-0.0394449	0.0119459	-0.0201975	0.0174819	0.0150708	0.0150554	0.024063	0.427993	0.17976	0.247259
LCORL	rs2610989	6 m	z_bmi3	4	18022834	4_18022834_T_C	C	T	17359	child(0.0:1168,1.0:6711,2.0:9480);mother(0.0:1195,1.0:6664,2.0:9500);father(0.0:1183,1.0:6582,2.0:9594)	mnt(-1.0:1,0.0:4461,1.0:12881,2.0:16);mt(0.0:4607,1.0:12752);ft(0.0:4440,1.0:12919);fnt(-1.0:3,0.0:4512,1.0:12834,2.0:10)	0.00432506	0	0.001558	-0.0514204	-0.0564687	-0.0302703	0.0173179	0.0171991	0.0174158	0.0172586	0.928317	0.00279625	0.0011876	0.0794621	0	-0.0396889	-0.0051559	-0.0236429	0.0173987	0.0150099	0.0150053	0.0225519	0.731226	0.115126	0.437327
LCORL	rs2610989	8 m	z_bmi4	4	18022834	4_18022834_T_C	C	T	15266	child(0.0:1032,1.0:5873,2.0:8361);mother(0.0:1060,1.0:5856,2.0:8350);father(0.0:1043,1.0:5796,2.0:8427)	mnt(0.0:3944,1.0:11306,2.0:16);mt(0.0:4048,1.0:11218);ft(0.0:3889,1.0:11377);fnt(-1.0:2,0.0:3997,1.0:11259,2.0:8)	0.00432506	0	-0.0111211	-0.0383629	-0.0497079	-0.0267628	0.0183892	0.018296	0.0185454	0.0183216	0.545346	0.0360281	0.00736277	0.144112	0	-0.0251091	-0.0121943	-0.0257033	0.0184848	0.0159426	0.0159317	0.174369	0.444351	0.10669	0.902239
LCORL	rs2610989	1 y	z_bmi5	4	18022834	4_18022834_T_C	C	T	15270	child(0.0:1027,1.0:5874,2.0:8369);mother(0.0:1059,1.0:5850,2.0:8361);father(0.0:1042,1.0:5790,2.0:8438)	mnt(0.0:3942,1.0:11312,2.0:16);mt(0.0:4042,1.0:11228);ft(0.0:3886,1.0:11384);fnt(-1.0:2,0.0:3992,1.0:11268,2.0:8)	0.00432506	0	-0.0185301	-0.0462279	-0.0635063	0.00571822	0.0184097	0.0183201	0.0185673	0.0183443	0.314173	0.0116346	0.000627103	0.75526	0	-0.048311	-0.00815243	-0.00452772	0.0185165	0.0159578	0.015949	0.00908758	0.609446	0.7765	0.258365
LCORL	rs2610989	1.5 y	z_bmi6	4	18022834	4_18022834_T_C	C	T	11996	child(0.0:814,1.0:4587,2.0:6595);mother(0.0:830,1.0:4606,2.0:6560);father(0.0:816,1.0:4542,2.0:6638)	mnt(0.0:3102,1.0:8881,2.0:13);mt(0.0:3177,1.0:8819);ft(0.0:3038,1.0:8958);fnt(-1.0:2,0.0:3137,1.0:8852,2.0:5)	0.00432506	0	-0.0129825	-0.0418727	-0.0731019	-0.0164679	0.0207998	0.0207142	0.0210264	0.0207421	0.532533	0.0432558	0.000509492	0.42725	0	-0.0426297	-0.0061017	-0.0232952	0.0209312	0.0180683	0.0180474	0.0417063	0.735594	0.196806	0.504031
LCORL	rs2610989	2 y	z_bmi7	4	18022834	4_18022834_T_C	C	T	11913	child(0.0:808,1.0:4570,2.0:6535);mother(0.0:823,1.0:4555,2.0:6535);father(0.0:816,1.0:4524,2.0:6573)	mnt(0.0:3071,1.0:8829,2.0:13);mt(0.0:3143,1.0:8770);ft(0.0:3043,1.0:8870);fnt(-1.0:2,0.0:3114,1.0:8792,2.0:5)	0.00432506	0	-0.00843087	-0.0369354	-0.0788311	0.00992553	0.0208966	0.0208191	0.0210461	0.0208222	0.68662	0.0760696	0.000180787	0.633599	0	-0.0584511	0.00658167	-0.00491217	0.0210165	0.0181306	0.018114	0.00542428	0.716601	0.786257	0.148653
LCORL	rs2610989	3 y	z_bmi8	4	18022834	4_18022834_T_C	C	T	12143	child(0.0:819,1.0:4652,2.0:6672);mother(0.0:834,1.0:4630,2.0:6679);father(0.0:824,1.0:4621,2.0:6698)	mnt(0.0:3126,1.0:9004,2.0:13);mt(0.0:3185,1.0:8958);ft(0.0:3105,1.0:9038);fnt(-1.0:2,0.0:3165,1.0:8971,2.0:5)	0.00432506	0	-0.0106941	-0.023538	-0.0554142	-0.0134916	0.0206976	0.0206546	0.0208243	0.0206363	0.605385	0.254476	0.0078003	0.513268	0	-0.0273341	-0.00342993	-0.0206226	0.0208475	0.0179543	0.017991	0.189834	0.8485	0.251704	0.480511
LCORL	rs2610989	5 y	z_bmi9	4	18022834	4_18022834_T_C	C	T	10258	child(0.0:707,1.0:3935,2.0:5616);mother(0.0:700,1.0:3917,2.0:5641);father(0.0:708,1.0:3902,2.0:5648)	mnt(0.0:2626,1.0:7619,2.0:13);mt(0.0:2704,1.0:7554);ft(0.0:2645,1.0:7613);fnt(-1.0:4,0.0:2668,1.0:7583,2.0:3)	0.00432506	0	0.00881727	-0.0551929	-0.0769236	-0.00401454	0.0224908	0.0223894	0.0225351	0.0223851	0.695037	0.0137123	0.000643808	0.857674	0	-0.0684394	0.0110329	-0.00620678	0.0225548	0.0195304	0.0194758	0.00241655	0.572148	0.749966	0.842612
LCORL	rs2610989	7 y	z_bmi10	4	18022834	4_18022834_T_C	C	T	9929	child(0.0:675,1.0:3800,2.0:5454);mother(0.0:674,1.0:3800,2.0:5455);father(0.0:654,1.0:3795,2.0:5480)	mnt(0.0:2533,1.0:7383,2.0:13);mt(0.0:2628,1.0:7301);ft(0.0:2522,1.0:7407);fnt(-1.0:3,0.0:2580,1.0:7341,2.0:5)	0.00432506	0	-0.0311494	-0.0489354	-0.0417432	-0.0101547	0.0229417	0.022773	0.0230874	0.0228149	0.174569	0.0316717	0.0706286	0.656264	0	-0.024667	-0.0277023	-0.0135339	0.0228762	0.0199023	0.019884	0.280934	0.163979	0.496114	0.762259
LCORL	rs2610989	8 y	z_bmi11	4	18022834	4_18022834_T_C	C	T	7870	child(0.0:534,1.0:3001,2.0:4335);mother(0.0:520,1.0:2991,2.0:4359);father(0.0:543,1.0:3046,2.0:4281)	mnt(0.0:1999,1.0:5858,2.0:13);mt(0.0:2045,1.0:5825);ft(0.0:2024,1.0:5846);fnt(-1.0:3,0.0:2106,1.0:5757,2.0:4)	0.00432506	0	0.00795371	-0.0453084	-0.0578738	-0.0155743	0.0257999	0.0257504	0.0258476	0.0253887	0.757874	0.0785277	0.0251809	0.539607	0	-0.0477567	0.00526143	-0.012926	0.0258944	0.0225899	0.0222327	0.0651793	0.815837	0.56099	0.829585
LEP	rs10487505	Birth	z_bmi0	7	127860163	7_127860163_G_C	C	G	20324	child(0.0:5197,1.0:10160,2.0:4967);mother(0.0:5222,1.0:10033,2.0:5069);father(0.0:5222,1.0:10225,2.0:4877)	mnt(-1.0:11,0.0:10164,1.0:10132,2.0:17);mt(0.0:10308,1.0:10016);ft(0.0:10246,1.0:10078);fnt(-1.0:10,0.0:10415,1.0:9887,2.0:12)	0.00490946	0	-0.013481	0.019875	0.00262722	0.00548923	0.0139884	0.0140648	0.0140671	0.0140102	0.335196	0.157641	0.851848	0.695209	0	0.0150961	-0.00448515	-0.00340676	0.014123	0.0121614	0.0122297	0.285127	0.71228	0.780582	0.193934
LEP	rs10487505	6 w	z_bmi1	7	127860163	7_127860163_G_C	C	G	13039	child(0.0:3350,1.0:6557,2.0:3132);mother(0.0:3394,1.0:6368,2.0:3277);father(0.0:3347,1.0:6583,2.0:3109)	mnt(-1.0:10,0.0:6514,1.0:6503,2.0:12);mt(0.0:6634,1.0:6405);ft(0.0:6623,1.0:6416);fnt(-1.0:5,0.0:6655,1.0:6368,2.0:11)	0.00490946	0	0.00698924	-0.0182263	-0.0118831	-0.00622693	0.0173825	0.0175	0.0175049	0.0174129	0.687627	0.297662	0.497248	0.720644	0	-0.0152903	0.00211744	-0.0014061	0.0176422	0.0151043	0.01519	0.386128	0.888513	0.926249	0.571261
LEP	rs10487505	3 m	z_bmi2	7	127860163	7_127860163_G_C	C	G	17204	child(0.0:4413,1.0:8603,2.0:4188);mother(0.0:4436,1.0:8478,2.0:4290);father(0.0:4422,1.0:8670,2.0:4112)	mnt(-1.0:11,0.0:8624,1.0:8555,2.0:14);mt(0.0:8718,1.0:8486);ft(0.0:8711,1.0:8493);fnt(-1.0:7,0.0:8801,1.0:8384,2.0:12)	0.00490946	0	0.00261117	0.0169402	0.0200134	0.0206957	0.0151734	0.0152589	0.0152654	0.0151978	0.86337	0.266935	0.189866	0.173294	0	0.00675033	0.00633481	0.016996	0.0153209	0.0131974	0.0132527	0.659511	0.631232	0.199699	0.619381
LEP	rs10487505	6 m	z_bmi3	7	127860163	7_127860163_G_C	C	G	17359	child(0.0:4451,1.0:8682,2.0:4226);mother(0.0:4476,1.0:8561,2.0:4322);father(0.0:4450,1.0:8743,2.0:4166)	mnt(-1.0:11,0.0:8697,1.0:8637,2.0:14);mt(0.0:8808,1.0:8551);ft(0.0:8776,1.0:8583);fnt(-1.0:7,0.0:8865,1.0:8475,2.0:12)	0.00490946	0	-0.00723517	0.0298124	0.0380531	0.0279103	0.0151099	0.0151957	0.015201	0.015134	0.632062	0.0497912	0.012312	0.0651697	0	0.0234721	-0.000565944	0.021275	0.0152565	0.0131452	0.0131942	0.123945	0.965659	0.106882	0.370735
LEP	rs10487505	8 m	z_bmi4	7	127860163	7_127860163_G_C	C	G	15266	child(0.0:3927,1.0:7587,2.0:3752);mother(0.0:3927,1.0:7497,2.0:3842);father(0.0:3926,1.0:7668,2.0:3672)	mnt(-1.0:10,0.0:7615,1.0:7627,2.0:14);mt(0.0:7730,1.0:7536);ft(0.0:7711,1.0:7555);fnt(-1.0:8,0.0:7804,1.0:7443,2.0:11)	0.00490946	0	0.0116007	0.0385823	0.0492616	0.0297987	0.0160556	0.0161525	0.0161607	0.0160766	0.469979	0.0169238	0.0023058	0.0638243	0	0.0231857	0.0134648	0.0279632	0.0162185	0.0139534	0.0140461	0.152858	0.33457	0.0465198	0.816259
LEP	rs10487505	1 y	z_bmi5	7	127860163	7_127860163_G_C	C	G	15270	child(0.0:3919,1.0:7594,2.0:3757);mother(0.0:3924,1.0:7499,2.0:3847);father(0.0:3924,1.0:7675,2.0:3671)	mnt(-1.0:10,0.0:7620,1.0:7626,2.0:14);mt(0.0:7721,1.0:7549);ft(0.0:7711,1.0:7559);fnt(-1.0:8,0.0:7807,1.0:7444,2.0:11)	0.00490946	0	0.00931335	0.0420447	0.0575746	0.00951111	0.0160717	0.0161671	0.0161755	0.0160919	0.562269	0.00931389	0.000372882	0.554495	0	0.040475	0.00550876	0.0132524	0.016226	0.0139633	0.014061	0.0126253	0.693205	0.345955	0.633103
LEP	rs10487505	1.5 y	z_bmi6	7	127860163	7_127860163_G_C	C	G	11996	child(0.0:3088,1.0:5967,2.0:2941);mother(0.0:3063,1.0:5920,2.0:3013);father(0.0:3111,1.0:6017,2.0:2868)	mnt(-1.0:6,0.0:5993,1.0:5984,2.0:13);mt(0.0:6054,1.0:5942);ft(0.0:6089,1.0:5907);fnt(-1.0:7,0.0:6142,1.0:5841,2.0:6)	0.00490946	0	-0.00365725	0.0533242	0.05993	0.00399621	0.018172	0.0182776	0.0182869	0.0182019	0.840501	0.00353546	0.00105139	0.826226	0	0.0564543	-0.00339944	0.00373818	0.0183267	0.0158303	0.0158603	0.00207163	0.829972	0.813674	0.979605
LEP	rs10487505	2 y	z_bmi7	7	127860163	7_127860163_G_C	C	G	11913	child(0.0:3060,1.0:5923,2.0:2930);mother(0.0:3034,1.0:5876,2.0:3003);father(0.0:3082,1.0:5980,2.0:2851)	mnt(-1.0:6,0.0:5953,1.0:5941,2.0:13);mt(0.0:5992,1.0:5921);ft(0.0:6051,1.0:5862);fnt(-1.0:7,0.0:6086,1.0:5813,2.0:7)	0.00490946	0	-0.00344153	0.0363476	0.07439	0.0285101	0.0182393	0.0183437	0.0183515	0.0182614	0.850341	0.0475615	5.07517e-05	0.118498	0	0.0428567	-0.0049375	0.0300072	0.0184178	0.0159085	0.0159301	0.0199867	0.756286	0.0596322	0.867286
LEP	rs10487505	3 y	z_bmi8	7	127860163	7_127860163_G_C	C	G	12143	child(0.0:3098,1.0:6082,2.0:2963);mother(0.0:3095,1.0:6008,2.0:3040);father(0.0:3142,1.0:6091,2.0:2910)	mnt(-1.0:6,0.0:6084,1.0:6041,2.0:12);mt(0.0:6114,1.0:6029);ft(0.0:6164,1.0:5979);fnt(-1.0:7,0.0:6204,1.0:5925,2.0:7)	0.00490946	0	0.00140617	0.0367417	0.068018	0.036491	0.0180589	0.0181589	0.0181617	0.0180764	0.937936	0.0430594	0.000181131	0.0435394	0	0.0334199	0.00234421	0.035549	0.0182409	0.0157444	0.0157435	0.0669551	0.881642	0.023963	0.915557
LEP	rs10487505	5 y	z_bmi9	7	127860163	7_127860163_G_C	C	G	10258	child(0.0:2646,1.0:5101,2.0:2511);mother(0.0:2676,1.0:5042,2.0:2540);father(0.0:2634,1.0:5150,2.0:2474)	mnt(-1.0:8,0.0:5190,1.0:5049,2.0:11);mt(0.0:5199,1.0:5059);ft(0.0:5194,1.0:5064);fnt(-1.0:4,0.0:5224,1.0:5022,2.0:8)	0.00490946	0	0.00842969	0.0327527	0.0660669	0.01454	0.0195832	0.019728	0.0197383	0.0196307	0.666873	0.0969025	0.000819416	0.458906	0	0.0380379	0.00173501	0.0211685	0.0198957	0.0170848	0.0171918	0.0559217	0.919114	0.218233	0.484259
LEP	rs10487505	7 y	z_bmi10	7	127860163	7_127860163_G_C	C	G	9929	child(0.0:2562,1.0:4936,2.0:2431);mother(0.0:2591,1.0:4909,2.0:2429);father(0.0:2531,1.0:4970,2.0:2428)	mnt(-1.0:4,0.0:5018,1.0:4898,2.0:9);mt(0.0:5074,1.0:4855);ft(0.0:4986,1.0:4943);fnt(-1.0:5,0.0:5041,1.0:4878,2.0:5)	0.00490946	0	0.0238548	0.0388507	0.0584382	0.051107	0.0199873	0.0200852	0.0200903	0.0199982	0.232703	0.053105	0.00363645	0.0106157	0	0.0111433	0.0257493	0.0492257	0.0201618	0.0173934	0.0174443	0.580485	0.138797	0.00478376	0.847311
LEP	rs10487505	8 y	z_bmi11	7	127860163	7_127860163_G_C	C	G	7870	child(0.0:1999,1.0:3949,2.0:1922);mother(0.0:2000,1.0:3916,2.0:1954);father(0.0:2038,1.0:3930,2.0:1902)	mnt(-1.0:8,0.0:3936,1.0:3916,2.0:10);mt(0.0:3974,1.0:3896);ft(0.0:3973,1.0:3897);fnt(-1.0:5,0.0:4029,1.0:3830,2.0:6)	0.00490946	0	-0.0014742	0.0304881	0.0388893	0.045956	0.0223812	0.0225832	0.0225986	0.0224605	0.947485	0.177044	0.0853129	0.0407811	0	0.012476	0.00804921	0.0362096	0.0226162	0.0195582	0.0195056	0.581211	0.68068	0.063439	0.381358
LEPR	rs10493377	Birth	z_bmi0	1	65879252	1_65879252_A_G	G	A	20324	child(0.0:5729,1.0:10139,2.0:4456);mother(0.0:5708,1.0:10038,2.0:4578);father(0.0:5811,1.0:9986,2.0:4527)	mnt(-1.0:34,0.0:10665,1.0:9602,2.0:23);mt(0.0:10744,1.0:9580);ft(0.0:10853,1.0:9471);fnt(-1.0:22,0.0:10742,1.0:9529,2.0:31)	0.0108334	0	0.00457757	-0.000834411	-0.00156512	-0.00141117	0.0139322	0.0140927	0.0140999	0.0139519	0.742492	0.952786	0.911616	0.919436	0	-0.00279259	0.0032923	-0.000104122	0.0141035	0.012153	0.0121103	0.843041	0.786467	0.99314	0.852598
LEPR	rs10493377	6 w	z_bmi1	1	65879252	1_65879252_A_G	G	A	13039	child(0.0:3619,1.0:6520,2.0:2900);mother(0.0:3647,1.0:6428,2.0:2964);father(0.0:3715,1.0:6390,2.0:2934)	mnt(-1.0:25,0.0:6846,1.0:6154,2.0:14);mt(0.0:6840,1.0:6199);ft(0.0:6918,1.0:6121);fnt(-1.0:20,0.0:6883,1.0:6115,2.0:21)	0.0108334	0	-0.0223223	-0.019874	-0.0465167	-0.000239761	0.0173194	0.0175197	0.0175285	0.017315	0.197468	0.256656	0.00796916	0.988952	0	-0.0218599	-0.010417	-0.0123846	0.0175396	0.0151085	0.0150066	0.21267	0.490533	0.409231	0.159932
LEPR	rs10493377	3 m	z_bmi2	1	65879252	1_65879252_A_G	G	A	17204	child(0.0:4846,1.0:8563,2.0:3795);mother(0.0:4854,1.0:8470,2.0:3880);father(0.0:4878,1.0:8466,2.0:3860)	mnt(-1.0:30,0.0:9039,1.0:8116,2.0:19);mt(0.0:9098,1.0:8106);ft(0.0:9157,1.0:8047);fnt(-1.0:21,0.0:9047,1.0:8112,2.0:24)	0.0108334	0	-0.00190874	-0.0208083	-0.0214256	0.00668542	0.015115	0.0152908	0.0152946	0.0151305	0.899511	0.173582	0.161274	0.658602	0	-0.023499	0.000333542	0.00439249	0.015286	0.013195	0.0131184	0.12424	0.979834	0.737755	0.761787
LEPR	rs10493377	6 m	z_bmi3	1	65879252	1_65879252_A_G	G	A	17359	child(0.0:4889,1.0:8637,2.0:3833);mother(0.0:4893,1.0:8546,2.0:3920);father(0.0:4931,1.0:8535,2.0:3893)	mnt(-1.0:30,0.0:9117,1.0:8192,2.0:20);mt(0.0:9175,1.0:8184);ft(0.0:9240,1.0:8119);fnt(-1.0:21,0.0:9138,1.0:8177,2.0:23)	0.0108334	0	-0.000711904	-0.0461049	-0.018323	0.00389465	0.0150508	0.0152273	0.015231	0.0150744	0.962275	0.00246716	0.228992	0.79613	0	-0.0338319	-0.00634683	0.00967021	0.0152272	0.0131418	0.0130651	0.0263095	0.629139	0.459216	0.442152
LEPR	rs10493377	8 m	z_bmi4	1	65879252	1_65879252_A_G	G	A	15266	child(0.0:4263,1.0:7613,2.0:3390);mother(0.0:4312,1.0:7539,2.0:3415);father(0.0:4282,1.0:7507,2.0:3477)	mnt(-1.0:29,0.0:8054,1.0:7168,2.0:15);mt(0.0:8066,1.0:7200);ft(0.0:8073,1.0:7193);fnt(-1.0:17,0.0:7988,1.0:7237,2.0:24)	0.0108334	0	-0.0149551	-0.0394282	-0.0297638	-0.00038765	0.0160081	0.0161929	0.0161862	0.0160125	0.350205	0.014907	0.0659589	0.980686	0	-0.0269173	-0.0137689	-0.00161106	0.0162055	0.0140136	0.0138818	0.0967349	0.325849	0.90761	0.877435
LEPR	rs10493377	1 y	z_bmi5	1	65879252	1_65879252_A_G	G	A	15270	child(0.0:4265,1.0:7616,2.0:3389);mother(0.0:4315,1.0:7540,2.0:3415);father(0.0:4287,1.0:7501,2.0:3482)	mnt(-1.0:29,0.0:8058,1.0:7168,2.0:15);mt(0.0:8069,1.0:7201);ft(0.0:8077,1.0:7193);fnt(-1.0:17,0.0:7988,1.0:7241,2.0:24)	0.0108334	0	-0.0295276	-0.054771	-0.0425489	0.000293396	0.0160202	0.0162001	0.0161958	0.0160216	0.0653262	0.000724292	0.00861887	0.98539	0	-0.0340122	-0.0252747	-0.00409967	0.0162213	0.0140286	0.0138867	0.0360311	0.0716197	0.767828	0.581758
LEPR	rs10493377	1.5 y	z_bmi6	1	65879252	1_65879252_A_G	G	A	11996	child(0.0:3339,1.0:5997,2.0:2660);mother(0.0:3408,1.0:5905,2.0:2683);father(0.0:3354,1.0:5912,2.0:2730)	mnt(-1.0:21,0.0:6348,1.0:5617,2.0:10);mt(0.0:6341,1.0:5655);ft(0.0:6334,1.0:5662);fnt(-1.0:14,0.0:6275,1.0:5690,2.0:17)	0.0108334	0	-0.0212906	-0.0565836	-0.0302917	0.0251435	0.0181407	0.0183261	0.0183065	0.0181255	0.240563	0.00202239	0.0980131	0.165409	0	-0.0453705	-0.0163907	0.0201326	0.0183401	0.0158523	0.015722	0.0133805	0.301174	0.20038	0.580015
LEPR	rs10493377	2 y	z_bmi7	1	65879252	1_65879252_A_G	G	A	11913	child(0.0:3323,1.0:5953,2.0:2637);mother(0.0:3386,1.0:5853,2.0:2674);father(0.0:3345,1.0:5852,2.0:2716)	mnt(-1.0:21,0.0:6290,1.0:5592,2.0:10);mt(0.0:6303,1.0:5610);ft(0.0:6296,1.0:5617);fnt(-1.0:14,0.0:6235,1.0:5647,2.0:17)	0.0108334	0	-0.00195302	-0.0550929	-0.00818786	0.0204125	0.0182105	0.0183974	0.0183787	0.0182022	0.914595	0.00275374	0.65596	0.262126	0	-0.0408709	-0.00790843	0.0265152	0.0184237	0.0159156	0.0157824	0.0265475	0.619271	0.0929728	0.501751
LEPR	rs10493377	3 y	z_bmi8	1	65879252	1_65879252_A_G	G	A	12143	child(0.0:3389,1.0:6082,2.0:2672);mother(0.0:3452,1.0:5971,2.0:2720);father(0.0:3411,1.0:5981,2.0:2751)	mnt(-1.0:20,0.0:6430,1.0:5681,2.0:12);mt(0.0:6417,1.0:5726);ft(0.0:6443,1.0:5700);fnt(-1.0:14,0.0:6350,1.0:5761,2.0:18)	0.0108334	0	-0.00527946	-0.0587291	-0.00258825	0.0118088	0.0180215	0.0182062	0.0181959	0.0180036	0.769563	0.00125963	0.88689	0.511894	0	-0.0339041	-0.0148132	0.0215146	0.0182367	0.0157324	0.0156221	0.0630349	0.346431	0.16848	0.278135
LEPR	rs10493377	5 y	z_bmi9	1	65879252	1_65879252_A_G	G	A	10258	child(0.0:2865,1.0:5125,2.0:2268);mother(0.0:2955,1.0:5027,2.0:2276);father(0.0:2885,1.0:5066,2.0:2307)	mnt(-1.0:20,0.0:5463,1.0:4768,2.0:7);mt(0.0:5441,1.0:4817);ft(0.0:5414,1.0:4844);fnt(-1.0:9,0.0:5420,1.0:4813,2.0:16)	0.0108334	0	0.0106692	-0.0440721	0.015442	0.00196169	0.0195837	0.019777	0.019755	0.0195805	0.585905	0.0258721	0.434421	0.920198	0	-0.0205153	-0.00607919	0.0187181	0.0198361	0.0170715	0.0170652	0.30105	0.721772	0.272728	0.0811892
LEPR	rs10493377	7 y	z_bmi10	1	65879252	1_65879252_A_G	G	A	9929	child(0.0:2796,1.0:4911,2.0:2222);mother(0.0:2805,1.0:4876,2.0:2248);father(0.0:2827,1.0:4853,2.0:2249)	mnt(-1.0:17,0.0:5254,1.0:4649,2.0:9);mt(0.0:5207,1.0:4722);ft(0.0:5296,1.0:4633);fnt(-1.0:11,0.0:5203,1.0:4701,2.0:14)	0.0108334	0	0.00975356	-0.0143693	0.00373929	-0.0123738	0.0199437	0.0201467	0.0201415	0.01994	0.624814	0.475719	0.852722	0.53491	0	-0.00406604	7.38628e-05	-0.00238022	0.0201009	0.0174412	0.0172593	0.839701	0.996621	0.890315	0.312021
LEPR	rs10493377	8 y	z_bmi11	1	65879252	1_65879252_A_G	G	A	7870	child(0.0:2221,1.0:3919,2.0:1730);mother(0.0:2258,1.0:3868,2.0:1744);father(0.0:2214,1.0:3893,2.0:1763)	mnt(-1.0:15,0.0:4189,1.0:3659,2.0:7);mt(0.0:4172,1.0:3698);ft(0.0:4189,1.0:3681);fnt(-1.0:9,0.0:4127,1.0:3721,2.0:13)	0.0108334	0	-0.00940049	-0.00871308	0.0200533	0.0177856	0.022421	0.022644	0.0226355	0.0223972	0.67503	0.700407	0.375686	0.427161	0	0.00147997	-0.00978479	0.0181744	0.0226906	0.0196133	0.0195155	0.947997	0.617873	0.351738	0.965952
LEPR	rs10889551	Birth	z_bmi0	1	65906137	1_65906137_A_G	G	A	20324	child(0.0:2451,1.0:9179,2.0:8694);mother(0.0:2444,1.0:9215,2.0:8665);father(0.0:2420,1.0:9259,2.0:8645)	mnt(-1.0:13,0.0:7030,1.0:13265,2.0:16);mt(0.0:7063,1.0:13261);ft(0.0:7018,1.0:13306);fnt(-1.0:10,0.0:7082,1.0:13211,2.0:21)	0.00649892	0	0.0163904	-0.000950757	-0.0318747	-0.00160343	0.0146945	0.014771	0.0147912	0.0146659	0.264689	0.948679	0.0311753	0.912942	0	-0.0238248	0.0195933	-0.00478043	0.0147776	0.0128114	0.0128111	0.106929	0.126191	0.709044	0.656414
LEPR	rs10889551	6 w	z_bmi1	1	65906137	1_65906137_A_G	G	A	13039	child(0.0:1583,1.0:5917,2.0:5539);mother(0.0:1618,1.0:5854,2.0:5567);father(0.0:1576,1.0:5896,2.0:5567)	mnt(-1.0:7,0.0:4512,1.0:8508,2.0:12);mt(0.0:4576,1.0:8463);ft(0.0:4507,1.0:8532);fnt(-1.0:10,0.0:4535,1.0:8480,2.0:14)	0.00649892	0	0.00611077	0.0542409	0.0320697	0.0115501	0.0182838	0.0183312	0.0183893	0.0182257	0.73822	0.00309258	0.0811934	0.526272	0	0.0342489	0.0130291	0.00478904	0.0185157	0.0158838	0.0159329	0.0643764	0.412074	0.763744	0.445128
LEPR	rs10889551	3 m	z_bmi2	1	65906137	1_65906137_A_G	G	A	17204	child(0.0:2086,1.0:7810,2.0:7308);mother(0.0:2101,1.0:7789,2.0:7314);father(0.0:2099,1.0:7778,2.0:7327)	mnt(-1.0:10,0.0:5972,1.0:11210,2.0:12);mt(0.0:6011,1.0:11193);ft(0.0:5971,1.0:11233);fnt(-1.0:10,0.0:6004,1.0:11171,2.0:19)	0.00649892	0	-0.00629239	0.0777239	0.0500734	0.0140833	0.0159275	0.0159934	0.0160161	0.0158812	0.6928	1.18572e-06	0.0017723	0.375206	0	0.0599734	0.00563918	0.00221027	0.0160709	0.0138673	0.0138359	0.000190738	0.684268	0.873081	0.12782
LEPR	rs10889551	6 m	z_bmi3	1	65906137	1_65906137_A_G	G	A	17359	child(0.0:2108,1.0:7884,2.0:7367);mother(0.0:2129,1.0:7858,2.0:7372);father(0.0:2111,1.0:7859,2.0:7389)	mnt(-1.0:10,0.0:6037,1.0:11300,2.0:12);mt(0.0:6071,1.0:11288);ft(0.0:6029,1.0:11330);fnt(-1.0:10,0.0:6051,1.0:11279,2.0:19)	0.00649892	0	-0.00882936	0.0902617	0.0578715	0.00334353	0.0158554	0.0159217	0.0159452	0.0158204	0.577624	1.45824e-08	0.000284894	0.832622	0	0.0767649	0.00223932	-0.00765827	0.0160045	0.0138068	0.0137932	1.62847e-06	0.871158	0.578751	0.155758
LEPR	rs10889551	8 m	z_bmi4	1	65906137	1_65906137_A_G	G	A	15266	child(0.0:1880,1.0:6919,2.0:6467);mother(0.0:1863,1.0:6946,2.0:6457);father(0.0:1871,1.0:6890,2.0:6505)	mnt(-1.0:8,0.0:5312,1.0:9933,2.0:13);mt(0.0:5357,1.0:9909);ft(0.0:5322,1.0:9944);fnt(-1.0:9,0.0:5308,1.0:9933,2.0:16)	0.00649892	0	0.00149872	0.0723965	0.0641598	0.00468929	0.0168575	0.0169141	0.0169454	0.0168354	0.929158	1.87827e-05	0.000153515	0.780603	0	0.0651991	0.00431229	0.00184915	0.0169604	0.0147078	0.0146385	0.000121435	0.769375	0.89948	0.7354
LEPR	rs10889551	1 y	z_bmi5	1	65906137	1_65906137_A_G	G	A	15270	child(0.0:1882,1.0:6920,2.0:6468);mother(0.0:1862,1.0:6946,2.0:6462);father(0.0:1870,1.0:6895,2.0:6505)	mnt(-1.0:8,0.0:5307,1.0:9942,2.0:13);mt(0.0:5360,1.0:9910);ft(0.0:5324,1.0:9946);fnt(-1.0:9,0.0:5309,1.0:9936,2.0:16)	0.00649892	0	0.0015365	0.0830903	0.0705661	0.00539147	0.0168739	0.0169251	0.0169551	0.0168481	0.927448	9.235e-07	3.17284e-05	0.74897	0	0.0733834	0.00557258	0.0013272	0.0169778	0.0147209	0.0146588	1.55375e-05	0.705028	0.92786	0.624711
LEPR	rs10889551	1.5 y	z_bmi6	1	65906137	1_65906137_A_G	G	A	11996	child(0.0:1480,1.0:5441,2.0:5075);mother(0.0:1444,1.0:5464,2.0:5088);father(0.0:1491,1.0:5408,2.0:5097)	mnt(-1.0:5,0.0:4156,1.0:7826,2.0:9);mt(0.0:4195,1.0:7801);ft(0.0:4206,1.0:7790);fnt(-1.0:8,0.0:4182,1.0:7792,2.0:14)	0.00649892	0	0.00881	0.0672377	0.0537392	-0.000938304	0.0191343	0.0191664	0.019157	0.0190329	0.645216	0.000452969	0.00503661	0.960682	0	0.0565561	0.00973202	-0.00186592	0.0193205	0.0167446	0.0165973	0.00342617	0.561115	0.91049	0.921513
LEPR	rs10889551	2 y	z_bmi7	1	65906137	1_65906137_A_G	G	A	11913	child(0.0:1459,1.0:5405,2.0:5049);mother(0.0:1433,1.0:5417,2.0:5063);father(0.0:1500,1.0:5344,2.0:5069)	mnt(-1.0:5,0.0:4137,1.0:7761,2.0:10);mt(0.0:4146,1.0:7767);ft(0.0:4177,1.0:7736);fnt(-1.0:8,0.0:4165,1.0:7726,2.0:14)	0.00649892	0	-0.00850069	0.0779623	0.0339933	-0.00772353	0.0191833	0.0192608	0.0192298	0.0190905	0.657679	5.2045e-05	0.07713	0.685798	0	0.0641795	0.00247023	-0.0188135	0.0194278	0.0167917	0.0166293	0.00095772	0.883048	0.257931	0.237345
LEPR	rs10889551	3 y	z_bmi8	1	65906137	1_65906137_A_G	G	A	12143	child(0.0:1475,1.0:5523,2.0:5145);mother(0.0:1465,1.0:5533,2.0:5145);father(0.0:1504,1.0:5462,2.0:5177)	mnt(-1.0:5,0.0:4219,1.0:7910,2.0:9);mt(0.0:4243,1.0:7900);ft(0.0:4230,1.0:7913);fnt(-1.0:8,0.0:4237,1.0:7885,2.0:13)	0.00649892	0	-0.0283112	0.0688663	0.0225166	-0.00768268	0.0190005	0.0190513	0.0190672	0.0189132	0.136245	0.000301809	0.237661	0.684598	0	0.0638052	-0.0117789	-0.0242656	0.0192325	0.016608	0.0164922	0.000910691	0.478195	0.141227	0.0733795
LEPR	rs10889551	5 y	z_bmi9	1	65906137	1_65906137_A_G	G	A	10258	child(0.0:1247,1.0:4654,2.0:4357);mother(0.0:1208,1.0:4658,2.0:4392);father(0.0:1271,1.0:4595,2.0:4392)	mnt(-1.0:3,0.0:3527,1.0:6721,2.0:7);mt(0.0:3548,1.0:6710);ft(0.0:3600,1.0:6658);fnt(-1.0:7,0.0:3537,1.0:6700,2.0:14)	0.00649892	0	-0.00735243	0.0437948	0.010353	-0.0142999	0.0207269	0.0207428	0.0206744	0.0205747	0.7228	0.0347685	0.616548	0.487055	0	0.0379101	-0.000789768	-0.0209071	0.0208611	0.0180894	0.0178759	0.0692065	0.965177	0.242201	0.51579
LEPR	rs10889551	7 y	z_bmi10	1	65906137	1_65906137_A_G	G	A	9929	child(0.0:1230,1.0:4490,2.0:4209);mother(0.0:1200,1.0:4534,2.0:4195);father(0.0:1234,1.0:4463,2.0:4232)	mnt(-1.0:5,0.0:3437,1.0:6481,2.0:6);mt(0.0:3493,1.0:6436);ft(0.0:3457,1.0:6472);fnt(-1.0:5,0.0:3475,1.0:6438,2.0:11)	0.00649892	0	-0.00305035	0.0348805	0.0241362	-0.00700211	0.02104	0.0210583	0.0211031	0.0209263	0.884731	0.0976768	0.252764	0.737928	0	0.0345506	-0.00138274	-0.00869791	0.0211888	0.0183962	0.0181684	0.103006	0.940085	0.632136	0.870688
LEPR	rs10889551	8 y	z_bmi11	1	65906137	1_65906137_A_G	G	A	7870	child(0.0:961,1.0:3540,2.0:3369);mother(0.0:958,1.0:3568,2.0:3344);father(0.0:956,1.0:3522,2.0:3392)	mnt(-1.0:5,0.0:2739,1.0:5119,2.0:7);mt(0.0:2742,1.0:5128);ft(0.0:2720,1.0:5150);fnt(-1.0:6,0.0:2715,1.0:5136,2.0:13)	0.00649892	0	-0.0316227	0.0144009	-0.00947564	-0.0260099	0.0235902	0.0237011	0.0237598	0.0235343	0.18012	0.543465	0.690044	0.269111	0	0.0313115	-0.024395	-0.0332408	0.0239008	0.0206402	0.0205735	0.190213	0.237275	0.106198	0.523433
LEPR	rs2767486	Birth	z_bmi0	1	65991203	1_65991203_A_G	G	A	20324	child(0.0:14293,1.0:5500,2.0:531);mother(0.0:14334,1.0:5493,2.0:497);father(0.0:14242,1.0:5529,2.0:553)	mnt(-1.0:13,0.0:17040,1.0:3268,2.0:3);mt(0.0:17098,1.0:3226);ft(0.0:16988,1.0:3336);fnt(-1.0:12,0.0:17005,1.0:3303,2.0:4)	0.00585693	0	0.0312706	-0.00408457	0.0112684	-0.00807903	0.0190484	0.0192406	0.0189829	0.0189555	0.100681	0.831884	0.552779	0.669959	0	-0.00791182	0.0178081	0.00551439	0.0190945	0.0166284	0.0164707	0.678622	0.284206	0.737779	0.147422
LEPR	rs2767486	6 w	z_bmi1	1	65991203	1_65991203_A_G	G	A	13039	child(0.0:9139,1.0:3559,2.0:341);mother(0.0:9227,1.0:3493,2.0:319);father(0.0:9118,1.0:3559,2.0:362)	mnt(-1.0:10,0.0:10984,1.0:2042,2.0:3);mt(0.0:10946,1.0:2093);ft(0.0:10891,1.0:2148);fnt(-1.0:10,0.0:10887,1.0:2139,2.0:3)	0.00585693	0	0.0125179	0.0616656	0.0620703	0.00276711	0.0239014	0.0238199	0.0235744	0.0234587	0.600477	0.00964118	0.00847466	0.906104	0	0.0542739	0.0099623	0.00526964	0.0237711	0.0207828	0.0204126	0.0224352	0.631695	0.796291	0.82837
LEPR	rs2767486	3 m	z_bmi2	1	65991203	1_65991203_A_G	G	A	17204	child(0.0:12081,1.0:4671,2.0:452);mother(0.0:12155,1.0:4634,2.0:415);father(0.0:12045,1.0:4697,2.0:462)	mnt(-1.0:11,0.0:14468,1.0:2722,2.0:3);mt(0.0:14457,1.0:2747);ft(0.0:14376,1.0:2828);fnt(-1.0:11,0.0:14392,1.0:2798,2.0:3)	0.00585693	0	0.00877676	0.118331	0.151953	0.0100781	0.0207416	0.0207795	0.0205343	0.0205139	0.672192	1.25664e-08	1.4252e-13	0.623234	0	0.125823	0.00074781	0.0180817	0.0206688	0.0180896	0.0178463	1.17049e-09	0.967026	0.310986	0.428497
LEPR	rs2767486	6 m	z_bmi3	1	65991203	1_65991203_A_G	G	A	17359	child(0.0:12195,1.0:4708,2.0:456);mother(0.0:12258,1.0:4679,2.0:422);father(0.0:12156,1.0:4734,2.0:469)	mnt(-1.0:11,0.0:14593,1.0:2752,2.0:3);mt(0.0:14583,1.0:2776);ft(0.0:14515,1.0:2844);fnt(-1.0:11,0.0:14512,1.0:2833,2.0:3)	0.00585693	0	-0.0422492	0.148391	0.163624	-0.00574756	0.0206256	0.0206681	0.0204622	0.0203869	0.0405377	7.27014e-13	1.36142e-15	0.778005	0	0.179943	-0.0369718	-0.0110118	0.0205561	0.0179852	0.0177253	2.25073e-18	0.0398285	0.534445	0.60127
LEPR	rs2767486	8 m	z_bmi4	1	65991203	1_65991203_A_G	G	A	15266	child(0.0:10721,1.0:4139,2.0:406);mother(0.0:10792,1.0:4109,2.0:365);father(0.0:10682,1.0:4172,2.0:412)	mnt(-1.0:12,0.0:12836,1.0:2416,2.0:2);mt(0.0:12835,1.0:2431);ft(0.0:12746,1.0:2520);fnt(-1.0:8,0.0:12777,1.0:2478,2.0:3)	0.00585693	0	-0.0506456	0.12832	0.162291	-0.0139302	0.0219524	0.0220229	0.0216999	0.0217319	0.0210648	5.76832e-09	7.90377e-14	0.521532	0	0.177584	-0.0499654	-0.0146111	0.0218729	0.0191585	0.0188985	5.0594e-16	0.009116	0.439456	0.9477
LEPR	rs2767486	1 y	z_bmi5	1	65991203	1_65991203_A_G	G	A	15270	child(0.0:10724,1.0:4143,2.0:403);mother(0.0:10798,1.0:4107,2.0:365);father(0.0:10689,1.0:4169,2.0:412)	mnt(-1.0:12,0.0:12844,1.0:2412,2.0:2);mt(0.0:12837,1.0:2433);ft(0.0:12754,1.0:2516);fnt(-1.0:8,0.0:12780,1.0:2479,2.0:3)	0.00585693	0	-0.0268535	0.123172	0.169317	0.0139537	0.0219909	0.0220396	0.0217419	0.0217561	0.222061	2.32731e-08	7.26662e-15	0.521291	0	0.152711	-0.0281789	0.0152786	0.0219079	0.0191846	0.0189178	3.28546e-12	0.1419	0.419317	0.901203
LEPR	rs2767486	1.5 y	z_bmi6	1	65991203	1_65991203_A_G	G	A	11996	child(0.0:8432,1.0:3237,2.0:327);mother(0.0:8442,1.0:3252,2.0:302);father(0.0:8407,1.0:3277,2.0:312)	mnt(-1.0:8,0.0:10054,1.0:1932,2.0:2);mt(0.0:10068,1.0:1928);ft(0.0:10033,1.0:1963);fnt(-1.0:6,0.0:10047,1.0:1942,2.0:1)	0.00585693	0	-0.0479316	0.106485	0.135762	0.0272545	0.0246963	0.0248528	0.024667	0.0246849	0.052301	1.84484e-05	3.79364e-08	0.269575	0	0.131416	-0.0367212	0.0158235	0.0246739	0.0215902	0.0214444	1.02156e-07	0.0890015	0.460599	0.348278
LEPR	rs2767486	2 y	z_bmi7	1	65991203	1_65991203_A_G	G	A	11913	child(0.0:8363,1.0:3227,2.0:323);mother(0.0:8376,1.0:3236,2.0:301);father(0.0:8350,1.0:3251,2.0:312)	mnt(-1.0:8,0.0:9977,1.0:1926,2.0:2);mt(0.0:9997,1.0:1916);ft(0.0:9956,1.0:1957);fnt(-1.0:6,0.0:9984,1.0:1922,2.0:1)	0.00585693	0	-0.031779	0.0921221	0.0946257	-0.0190955	0.0247753	0.0249581	0.0247429	0.0248359	0.199626	0.000224311	0.000131782	0.441988	0	0.118809	-0.0293004	-0.0216459	0.024795	0.0216725	0.0215459	1.67415e-06	0.176413	0.315089	0.836752
LEPR	rs2767486	3 y	z_bmi8	1	65991203	1_65991203_A_G	G	A	12143	child(0.0:8538,1.0:3275,2.0:330);mother(0.0:8530,1.0:3300,2.0:313);father(0.0:8520,1.0:3303,2.0:320)	mnt(-1.0:7,0.0:10153,1.0:1981,2.0:2);mt(0.0:10195,1.0:1948);ft(0.0:10156,1.0:1987);fnt(-1.0:6,0.0:10176,1.0:1960,2.0:1)	0.00585693	0	-0.0418889	0.057439	0.0724244	-0.00322548	0.0244581	0.0247425	0.0245436	0.0245929	0.0867963	0.020278	0.00317503	0.895655	0	0.087498	-0.0361544	-0.0091517	0.0245911	0.0214035	0.0213354	0.000374947	0.0912099	0.667972	0.627988
LEPR	rs2767486	5 y	z_bmi9	1	65991203	1_65991203_A_G	G	A	10258	child(0.0:7224,1.0:2763,2.0:271);mother(0.0:7229,1.0:2771,2.0:258);father(0.0:7168,1.0:2831,2.0:259)	mnt(-1.0:9,0.0:8583,1.0:1664,2.0:2);mt(0.0:8630,1.0:1628);ft(0.0:8581,1.0:1677);fnt(-1.0:5,0.0:8577,1.0:1675,2.0:1)	0.00585693	0	-0.0064649	0.01749	0.0918851	0.00253881	0.0265789	0.0269923	0.0266606	0.0265835	0.807829	0.517024	0.00057023	0.923917	0	0.0568987	-0.0224506	0.018693	0.0265693	0.0232099	0.0231385	0.0322557	0.333426	0.419181	0.217131
LEPR	rs2767486	7 y	z_bmi10	1	65991203	1_65991203_A_G	G	A	9929	child(0.0:6986,1.0:2675,2.0:268);mother(0.0:7002,1.0:2682,2.0:245);father(0.0:6932,1.0:2732,2.0:265)	mnt(-1.0:7,0.0:8311,1.0:1608,2.0:3);mt(0.0:8364,1.0:1565);ft(0.0:8283,1.0:1646);fnt(-1.0:7,0.0:8300,1.0:1621,2.0:1)	0.00585693	0	-0.00551678	0.0304129	0.0402512	-0.0245146	0.0270878	0.0275738	0.0270184	0.0270578	0.838621	0.270069	0.136316	0.364952	0	0.0504636	-0.0124933	-0.0173636	0.0271108	0.0237371	0.0235202	0.0627194	0.59868	0.460386	0.602996
LEPR	rs2767486	8 y	z_bmi11	1	65991203	1_65991203_A_G	G	A	7870	child(0.0:5541,1.0:2103,2.0:226);mother(0.0:5509,1.0:2158,2.0:203);father(0.0:5518,1.0:2151,2.0:201)	mnt(-1.0:6,0.0:6578,1.0:1284,2.0:2);mt(0.0:6588,1.0:1282);ft(0.0:6597,1.0:1273);fnt(-1.0:5,0.0:6582,1.0:1281,2.0:2)	0.00585693	0	-0.0221164	0.0286644	0.0916316	0.0431011	0.0303465	0.0305785	0.0306546	0.0304009	0.466149	0.348579	0.00280608	0.156301	0	0.0496576	-0.0215614	0.0425553	0.030362	0.026426	0.0266254	0.101981	0.414573	0.110017	0.967054
MC4R	rs78263856	Birth	z_bmi0	18	58042821	18_58042821_T_C	C	T	20324	child(0.0:18204,1.0:2070,2.0:50);mother(0.0:18341,1.0:1927,2.0:56);father(0.0:18226,1.0:2055,2.0:43)	mnt(-1.0:10,0.0:19310,1.0:1004);mt(0.0:19279,1.0:1045);ft(0.0:19199,1.0:1125);fnt(-1.0:7,0.0:19295,1.0:1021,2.0:1)	0.00926713	0	-0.0267593	-0.0310246	0.00761834	-0.0699821	0.0322725	0.031837	0.0307576	0.0320008	0.40702	0.329829	0.804377	0.0287624	0	0.0378783	-0.0479777	-0.0493805	0.0318125	0.0279222	0.0278782	0.233796	0.0857642	0.0765273	0.189755
MC4R	rs78263856	6 w	z_bmi1	18	58042821	18_58042821_T_C	C	T	13039	child(0.0:11725,1.0:1286,2.0:28);mother(0.0:11790,1.0:1214,2.0:35);father(0.0:11710,1.0:1302,2.0:27)	mnt(-1.0:8,0.0:12388,1.0:643);mt(0.0:12390,1.0:649);ft(0.0:12346,1.0:693);fnt(-1.0:5,0.0:12366,1.0:668)	0.00926713	0	0.046899	0.0431955	-0.0151705	-0.050196	0.0401379	0.0402342	0.0390087	0.0395129	0.242648	0.283022	0.697357	0.203976	0	0.0162519	0.0369662	-0.0406708	0.0397658	0.0347572	0.0345062	0.682774	0.287551	0.238559	0.620895
MC4R	rs78263856	3 m	z_bmi2	18	58042821	18_58042821_T_C	C	T	17204	child(0.0:15424,1.0:1743,2.0:37);mother(0.0:15516,1.0:1642,2.0:46);father(0.0:15440,1.0:1732,2.0:32)	mnt(-1.0:9,0.0:16335,1.0:860);mt(0.0:16321,1.0:883);ft(0.0:16270,1.0:934);fnt(-1.0:5,0.0:16332,1.0:867)	0.00926713	0	0.00621328	0.0312222	-0.00679848	-0.0753843	0.0348108	0.0345787	0.0336857	0.0347601	0.858342	0.366575	0.840059	0.0301189	0	0.0472687	-0.00498121	-0.0643668	0.0344912	0.0301405	0.0302397	0.170561	0.868736	0.0333055	0.520482
MC4R	rs78263856	6 m	z_bmi3	18	58042821	18_58042821_T_C	C	T	17359	child(0.0:15572,1.0:1749,2.0:38);mother(0.0:15668,1.0:1644,2.0:47);father(0.0:15585,1.0:1742,2.0:32)	mnt(-1.0:9,0.0:16490,1.0:860);mt(0.0:16472,1.0:887);ft(0.0:16421,1.0:938);fnt(-1.0:5,0.0:16481,1.0:873)	0.00926713	0	0.0237094	-0.0442691	0.0177811	-0.0736385	0.0348205	0.0345134	0.0336263	0.0346598	0.495941	0.199627	0.596961	0.0336337	0	0.0136319	-0.017345	-0.0335419	0.0344648	0.0301446	0.030192	0.692456	0.565033	0.266603	0.0185375
MC4R	rs78263856	8 m	z_bmi4	18	58042821	18_58042821_T_C	C	T	15266	child(0.0:13655,1.0:1575,2.0:36);mother(0.0:13770,1.0:1452,2.0:44);father(0.0:13694,1.0:1542,2.0:30)	mnt(-1.0:7,0.0:14515,1.0:744);mt(0.0:14463,1.0:803);ft(0.0:14422,1.0:844);fnt(-1.0:5,0.0:14498,1.0:763)	0.00926713	0	0.0128155	-0.0304308	0.016055	-0.0288364	0.0373439	0.0362033	0.0353876	0.0369527	0.731472	0.400612	0.650058	0.435191	0	0.00202117	-0.0104952	-0.00650446	0.0365082	0.0321201	0.032132	0.955851	0.743863	0.839584	0.218592
MC4R	rs78263856	1 y	z_bmi5	18	58042821	18_58042821_T_C	C	T	15270	child(0.0:13658,1.0:1576,2.0:36);mother(0.0:13775,1.0:1451,2.0:44);father(0.0:13691,1.0:1549,2.0:30)	mnt(-1.0:7,0.0:14519,1.0:744);mt(0.0:14468,1.0:802);ft(0.0:14424,1.0:846);fnt(-1.0:5,0.0:14497,1.0:768)	0.00926713	0	-0.0134167	-0.0324988	-0.00601462	-0.0437252	0.0373841	0.0362653	0.0353881	0.0368763	0.719685	0.370192	0.865043	0.235749	0	0.0101629	-0.0284649	-0.0293843	0.0365083	0.0321439	0.0320775	0.780731	0.375876	0.35966	0.430474
MC4R	rs78263856	1.5 y	z_bmi6	18	58042821	18_58042821_T_C	C	T	11996	child(0.0:10739,1.0:1229,2.0:28);mother(0.0:10823,1.0:1141,2.0:32);father(0.0:10746,1.0:1226,2.0:24)	mnt(-1.0:7,0.0:11402,1.0:587);mt(0.0:11371,1.0:625);ft(0.0:11336,1.0:660);fnt(-1.0:3,0.0:11376,1.0:617)	0.00926713	0	-0.00357773	-0.0539216	-0.035928	-0.0642184	0.0421248	0.0411484	0.0401383	0.041298	0.932317	0.190079	0.370749	0.119973	0	-0.009876	-0.0243519	-0.0446904	0.041209	0.0362729	0.0360574	0.810601	0.502009	0.215213	0.333453
MC4R	rs78263856	2 y	z_bmi7	18	58042821	18_58042821_T_C	C	T	11913	child(0.0:10673,1.0:1212,2.0:28);mother(0.0:10750,1.0:1132,2.0:31);father(0.0:10676,1.0:1215,2.0:22)	mnt(-1.0:7,0.0:11323,1.0:583);mt(0.0:11295,1.0:618);ft(0.0:11263,1.0:650);fnt(-1.0:3,0.0:11298,1.0:612)	0.00926713	0	0.0119826	-0.0427961	-0.101917	-0.06788	0.0422676	0.0413829	0.0404319	0.0414677	0.776803	0.301088	0.0117249	0.10167	0	-0.0441084	0.00652858	-0.0627456	0.0413813	0.036445	0.0362406	0.28649	0.857835	0.0834132	0.801694
MC4R	rs78263856	3 y	z_bmi8	18	58042821	18_58042821_T_C	C	T	12143	child(0.0:10864,1.0:1249,2.0:30);mother(0.0:10946,1.0:1165,2.0:32);father(0.0:10869,1.0:1254,2.0:20)	mnt(-1.0:6,0.0:11541,1.0:596);mt(0.0:11504,1.0:639);ft(0.0:11473,1.0:670);fnt(-1.0:3,0.0:11513,1.0:627)	0.00926713	0	0.00179734	0.00259936	-0.0968108	-0.0253412	0.0418352	0.0406923	0.0398238	0.0409558	0.965732	0.949068	0.0150725	0.536095	0	-0.0365004	0.0209581	-0.0432808	0.0407624	0.0360122	0.0357772	0.370567	0.560597	0.226405	0.368154
MC4R	rs78263856	5 y	z_bmi9	18	58042821	18_58042821_T_C	C	T	10258	child(0.0:9197,1.0:1037,2.0:24);mother(0.0:9238,1.0:997,2.0:23);father(0.0:9198,1.0:1040,2.0:20)	mnt(-1.0:5,0.0:9730,1.0:523);mt(0.0:9733,1.0:525);ft(0.0:9698,1.0:560);fnt(-1.0:3,0.0:9732,1.0:523)	0.00926713	0	0.0168105	-0.105845	-0.0644691	-0.0211297	0.0446342	0.0447712	0.0434609	0.0447072	0.706458	0.0180904	0.138004	0.636492	0	-0.082322	-0.00322615	-0.00110241	0.0442764	0.0388064	0.0388962	0.0630168	0.933746	0.97739	0.363972
MC4R	rs78263856	7 y	z_bmi10	18	58042821	18_58042821_T_C	C	T	9929	child(0.0:8888,1.0:1019,2.0:22);mother(0.0:8941,1.0:960,2.0:28);father(0.0:8908,1.0:1003,2.0:18)	mnt(-1.0:5,0.0:9415,1.0:509);mt(0.0:9417,1.0:512);ft(0.0:9378,1.0:551);fnt(-1.0:4,0.0:9433,1.0:492)	0.00926713	0	-0.0317362	-0.131113	-0.132647	-0.0682908	0.0453039	0.0454109	0.0438865	0.0460682	0.483621	0.00389455	0.0025133	0.138269	0	-0.081531	-0.0405442	-0.059223	0.0452429	0.0394267	0.039931	0.0715639	0.303814	0.138071	0.693127
MC4R	rs78263856	8 y	z_bmi11	18	58042821	18_58042821_T_C	C	T	7870	child(0.0:7048,1.0:804,2.0:18);mother(0.0:7095,1.0:756,2.0:19);father(0.0:7044,1.0:808,2.0:18)	mnt(-1.0:4,0.0:7476,1.0:390);mt(0.0:7462,1.0:408);ft(0.0:7438,1.0:432);fnt(-1.0:2,0.0:7455,1.0:412,2.0:1)	0.00926713	0	0.0397544	-0.102479	-0.0809948	-0.0202382	0.0517715	0.0509299	0.0496301	0.0503418	0.44258	0.0442369	0.102726	0.687684	0	-0.100237	0.0183829	-0.000195079	0.0507287	0.0446855	0.0439673	0.0481962	0.680802	0.99646	0.41161
MLXIPL	rs17145750	Birth	z_bmi0	7	73026378	7_73026378_C_T	T	C	20324	child(0.0:14352,1.0:5476,2.0:496);mother(0.0:14319,1.0:5440,2.0:565);father(0.0:14355,1.0:5438,2.0:531)	mnt(-1.0:16,0.0:16953,1.0:3352,2.0:3);mt(0.0:17096,1.0:3228);ft(0.0:17084,1.0:3240);fnt(-1.0:8,0.0:17049,1.0:3266,2.0:1)	0.00506629	0	-0.0039308	-0.016616	0.00316709	0.0323794	0.0188487	0.0192312	0.019204	0.0190959	0.834805	0.387592	0.86901	0.0899724	0	-0.0209206	0.0001004	0.0282664	0.0192599	0.0164145	0.016592	0.277393	0.99512	0.0884686	0.662141
MLXIPL	rs17145750	6 w	z_bmi1	7	73026378	7_73026378_C_T	T	C	13039	child(0.0:9207,1.0:3520,2.0:312);mother(0.0:9176,1.0:3475,2.0:388);father(0.0:9234,1.0:3461,2.0:344)	mnt(-1.0:12,0.0:10851,1.0:2173,2.0:3);mt(0.0:10955,1.0:2084);ft(0.0:10979,1.0:2060);fnt(-1.0:5,0.0:10940,1.0:2094)	0.00506629	0	-0.00332574	-0.0675719	-0.0512069	0.00644204	0.0233042	0.0238645	0.0239691	0.023777	0.886522	0.00464039	0.0326675	0.786445	0	-0.0609713	-0.00494216	0.0080589	0.0241146	0.0202356	0.0207765	0.0114703	0.807056	0.698107	0.889245
MLXIPL	rs17145750	3 m	z_bmi2	7	73026378	7_73026378_C_T	T	C	17204	child(0.0:12138,1.0:4650,2.0:416);mother(0.0:12122,1.0:4599,2.0:483);father(0.0:12148,1.0:4606,2.0:450)	mnt(-1.0:13,0.0:14352,1.0:2836,2.0:3);mt(0.0:14468,1.0:2736);ft(0.0:14458,1.0:2746);fnt(-1.0:7,0.0:14431,1.0:2765,2.0:1)	0.00506629	0	-0.0189341	-0.0826528	-0.065641	0.0214137	0.0204341	0.0208427	0.0208134	0.0207029	0.354151	7.35247e-05	0.00161443	0.300994	0	-0.0753565	-0.0132048	0.0156306	0.0208978	0.0177588	0.018014	0.000311884	0.457153	0.385576	0.571296
MLXIPL	rs17145750	6 m	z_bmi3	7	73026378	7_73026378_C_T	T	C	17359	child(0.0:12245,1.0:4692,2.0:422);mother(0.0:12226,1.0:4644,2.0:489);father(0.0:12263,1.0:4648,2.0:448)	mnt(-1.0:14,0.0:14475,1.0:2867,2.0:3);mt(0.0:14596,1.0:2763);ft(0.0:14586,1.0:2773);fnt(-1.0:7,0.0:14575,1.0:2776,2.0:1)	0.00506629	0	-0.00891283	-0.0931714	-0.078705	0.0164766	0.0203283	0.0207491	0.0207197	0.0206592	0.661069	7.15537e-06	0.000146037	0.425145	0	-0.0897021	-0.00623459	0.0137608	0.0207819	0.0176646	0.0179649	1.59508e-05	0.724136	0.443699	0.79025
MLXIPL	rs17145750	8 m	z_bmi4	7	73026378	7_73026378_C_T	T	C	15266	child(0.0:10773,1.0:4123,2.0:370);mother(0.0:10780,1.0:4048,2.0:438);father(0.0:10802,1.0:4058,2.0:406)	mnt(-1.0:10,0.0:12751,1.0:2503,2.0:2);mt(0.0:12839,1.0:2427);ft(0.0:12830,1.0:2436);fnt(-1.0:6,0.0:12821,1.0:2438,2.0:1)	0.00506629	0	0.00984789	-0.0898365	-0.0953529	-0.005213	0.0217056	0.0220748	0.02204	0.021975	0.65005	4.73233e-05	1.52555e-05	0.812486	0	-0.0949177	0.00750322	-0.0028446	0.0222147	0.0188523	0.0191003	1.94249e-05	0.690636	0.881611	0.822612
MLXIPL	rs17145750	1 y	z_bmi5	7	73026378	7_73026378_C_T	T	C	15270	child(0.0:10786,1.0:4117,2.0:367);mother(0.0:10782,1.0:4052,2.0:436);father(0.0:10817,1.0:4050,2.0:403)	mnt(-1.0:10,0.0:12750,1.0:2508,2.0:2);mt(0.0:12848,1.0:2422);ft(0.0:12841,1.0:2429);fnt(-1.0:6,0.0:12832,1.0:2431,2.0:1)	0.00506629	0	0.00967044	-0.0620811	-0.065563	-0.0150821	0.0217239	0.0221306	0.0221031	0.0220362	0.656217	0.00503471	0.00301943	0.493719	0	-0.061144	0.00446309	-0.00979136	0.0222557	0.018882	0.0191434	0.00601499	0.813151	0.609026	0.627885
MLXIPL	rs17145750	1.5 y	z_bmi6	7	73026378	7_73026378_C_T	T	C	11996	child(0.0:8512,1.0:3204,2.0:280);mother(0.0:8486,1.0:3185,2.0:325);father(0.0:8524,1.0:3168,2.0:304)	mnt(-1.0:8,0.0:10022,1.0:1966);mt(0.0:10119,1.0:1877);ft(0.0:10109,1.0:1887);fnt(-1.0:2,0.0:10104,1.0:1889,2.0:1)	0.00506629	0	0.0121522	-0.0447937	-0.0811913	-0.0339518	0.0246165	0.0251594	0.0250983	0.025049	0.621554	0.0750359	0.00122001	0.17531	0	-0.052119	0.00976736	-0.031551	0.025253	0.0213804	0.0218314	0.0390507	0.647796	0.148424	0.844795
MLXIPL	rs17145750	2 y	z_bmi7	7	73026378	7_73026378_C_T	T	C	11913	child(0.0:8449,1.0:3180,2.0:284);mother(0.0:8416,1.0:3174,2.0:323);father(0.0:8460,1.0:3149,2.0:304)	mnt(-1.0:8,0.0:9944,1.0:1961);mt(0.0:10046,1.0:1867);ft(0.0:10032,1.0:1881);fnt(-1.0:2,0.0:10034,1.0:1876,2.0:1)	0.00506629	0	0.0254229	-0.029017	-0.0765367	-0.00765889	0.0246687	0.0252408	0.0251576	0.0251447	0.302763	0.250329	0.00235299	0.760682	0	-0.0616104	0.0289503	-0.011238	0.0253134	0.021458	0.021904	0.0149513	0.17731	0.60792	0.772973
MLXIPL	rs17145750	3 y	z_bmi8	7	73026378	7_73026378_C_T	T	C	12143	child(0.0:8604,1.0:3251,2.0:288);mother(0.0:8599,1.0:3209,2.0:335);father(0.0:8606,1.0:3230,2.0:307)	mnt(-1.0:8,0.0:10136,1.0:1999);mt(0.0:10255,1.0:1888);ft(0.0:10204,1.0:1939);fnt(-1.0:2,0.0:10235,1.0:1905,2.0:1)	0.00506629	0	0.00843847	0.00210525	-0.0684646	-0.00946525	0.0244221	0.0250738	0.0247884	0.0249379	0.729705	0.933088	0.00575422	0.704284	0	-0.0326866	0.0213927	-0.0224718	0.0251176	0.0212047	0.0217695	0.193166	0.313057	0.301971	0.285018
MLXIPL	rs17145750	5 y	z_bmi9	7	73026378	7_73026378_C_T	T	C	10258	child(0.0:7255,1.0:2767,2.0:236);mother(0.0:7260,1.0:2709,2.0:289);father(0.0:7276,1.0:2724,2.0:258)	mnt(-1.0:7,0.0:8575,1.0:1675,2.0:1);mt(0.0:8641,1.0:1617);ft(0.0:8636,1.0:1622);fnt(-1.0:2,0.0:8637,1.0:1618,2.0:1)	0.00506629	0	0.0085658	-0.00979278	-0.017204	0.0461164	0.0265744	0.0270746	0.027025	0.0270148	0.747207	0.717586	0.524401	0.0878381	0	-0.0408243	0.0196855	0.0350052	0.0272987	0.0230577	0.0235696	0.134823	0.393262	0.137526	0.399509
MLXIPL	rs17145750	7 y	z_bmi10	7	73026378	7_73026378_C_T	T	C	9929	child(0.0:7051,1.0:2636,2.0:242);mother(0.0:7051,1.0:2591,2.0:287);father(0.0:7030,1.0:2664,2.0:235)	mnt(-1.0:7,0.0:8301,1.0:1621);mt(0.0:8378,1.0:1551);ft(0.0:8360,1.0:1569);fnt(-1.0:2,0.0:8360,1.0:1567)	0.00506629	0	0.0180033	0.0462692	-0.0298876	0.0200213	0.0271002	0.0276814	0.0275354	0.0275418	0.506499	0.094656	0.27776	0.467277	0	-0.0112409	0.0373687	0.000927024	0.0277611	0.0234833	0.0240973	0.685547	0.111576	0.969314	0.152304
MLXIPL	rs17145750	8 y	z_bmi11	7	73026378	7_73026378_C_T	T	C	7870	child(0.0:5547,1.0:2140,2.0:183);mother(0.0:5592,1.0:2053,2.0:225);father(0.0:5554,1.0:2126,2.0:190)	mnt(-1.0:5,0.0:6601,1.0:1263,2.0:1);mt(0.0:6627,1.0:1243);ft(0.0:6607,1.0:1263);fnt(-1.0:3,0.0:6622,1.0:1244,2.0:1)	0.00506629	0	0.0503213	-0.0424585	-0.0340302	0.0350242	0.0306377	0.0309744	0.0307614	0.0308707	0.100534	0.170488	0.268648	0.256601	0	-0.0807323	0.0443143	0.0407776	0.031388	0.026509	0.0271394	0.0101272	0.0946294	0.133001	0.693436
NCOR2	rs3741508	Birth	z_bmi0	12	124812678	12_124812678_T_G	G	T	20324	child(0.0:14897,1.0:5018,2.0:409);mother(0.0:14833,1.0:5071,2.0:420);father(0.0:15040,1.0:4870,2.0:414)	mnt(-1.0:13,0.0:17378,1.0:2929,2.0:4);mt(0.0:17337,1.0:2987);ft(0.0:17475,1.0:2849);fnt(-1.0:13,0.0:17449,1.0:2862)	0.00592333	0	-0.0178584	-0.0247022	-0.0210251	0.0157613	0.0199128	0.0198686	0.0202591	0.0201491	0.369822	0.213781	0.299371	0.434086	0	-0.0214905	-0.0105818	0.00819573	0.0201327	0.0174208	0.017476	0.285784	0.543576	0.639096	0.451471
NCOR2	rs3741508	6 w	z_bmi1	12	124812678	12_124812678_T_G	G	T	13039	child(0.0:9524,1.0:3259,2.0:256);mother(0.0:9503,1.0:3285,2.0:251);father(0.0:9605,1.0:3152,2.0:282)	mnt(-1.0:9,0.0:11147,1.0:1881,2.0:2);mt(0.0:11128,1.0:1911);ft(0.0:11179,1.0:1860);fnt(-1.0:9,0.0:11165,1.0:1865)	0.00592333	0	-0.0359099	-0.0546038	-0.030072	0.0394674	0.0247654	0.0247469	0.0250223	0.0248898	0.147081	0.027367	0.229459	0.112835	0	-0.0435639	-0.0235713	0.0265772	0.0248785	0.0216971	0.0215386	0.079958	0.277331	0.217251	0.301411
NCOR2	rs3741508	3 m	z_bmi2	12	124812678	12_124812678_T_G	G	T	17204	child(0.0:12612,1.0:4259,2.0:333);mother(0.0:12573,1.0:4294,2.0:337);father(0.0:12725,1.0:4116,2.0:363)	mnt(-1.0:11,0.0:14716,1.0:2475,2.0:2);mt(0.0:14704,1.0:2500);ft(0.0:14779,1.0:2425);fnt(-1.0:11,0.0:14765,1.0:2428)	0.00592333	0	-0.0389538	-0.0622329	-0.0470517	0.036754	0.0216376	0.0216532	0.0219276	0.0218298	0.0718343	0.00405711	0.0319051	0.0922652	0	-0.0528799	-0.0242097	0.0214516	0.0218729	0.0189304	0.0189271	0.0156335	0.200956	0.257071	0.159599
NCOR2	rs3741508	6 m	z_bmi3	12	124812678	12_124812678_T_G	G	T	17359	child(0.0:12712,1.0:4312,2.0:335);mother(0.0:12681,1.0:4337,2.0:341);father(0.0:12829,1.0:4167,2.0:363)	mnt(-1.0:11,0.0:14850,1.0:2496,2.0:2);mt(0.0:14829,1.0:2530);ft(0.0:14907,1.0:2452);fnt(-1.0:11,0.0:14896,1.0:2452)	0.00592333	0	-0.036719	-0.0480626	-0.0667481	0.0243777	0.0215577	0.0215407	0.0218215	0.0217382	0.0885321	0.0256779	0.0022255	0.262125	0	-0.0504085	-0.0172033	0.00420872	0.0217572	0.0188421	0.0188513	0.0205223	0.361243	0.823336	0.0625155
NCOR2	rs3741508	8 m	z_bmi4	12	124812678	12_124812678_T_G	G	T	15266	child(0.0:11203,1.0:3759,2.0:304);mother(0.0:11150,1.0:3826,2.0:290);father(0.0:11271,1.0:3683,2.0:312)	mnt(-1.0:12,0.0:13056,1.0:2195,2.0:3);mt(0.0:13049,1.0:2217);ft(0.0:13116,1.0:2150);fnt(-1.0:7,0.0:13095,1.0:2164)	0.00592333	0	-0.0291558	-0.0836114	-0.114588	-0.00113362	0.022867	0.0229182	0.0232126	0.0230845	0.202322	0.000264918	8.03988e-07	0.960834	0	-0.0832769	-0.014858	-0.0160388	0.0230024	0.0200295	0.0200153	0.000295151	0.458217	0.422953	0.194126
NCOR2	rs3741508	1 y	z_bmi5	12	124812678	12_124812678_T_G	G	T	15270	child(0.0:11204,1.0:3766,2.0:300);mother(0.0:11150,1.0:3830,2.0:290);father(0.0:11280,1.0:3676,2.0:314)	mnt(-1.0:12,0.0:13059,1.0:2196,2.0:3);mt(0.0:13050,1.0:2220);ft(0.0:13124,1.0:2146);fnt(-1.0:7,0.0:13098,1.0:2165)	0.00592333	0	-0.0259793	-0.0624576	-0.0819015	-0.0130322	0.0229018	0.0229456	0.0232679	0.0231181	0.256652	0.00649644	0.000432916	0.57295	0	-0.052277	-0.0181363	-0.0212322	0.0230546	0.0200645	0.0200299	0.023372	0.366064	0.289149	0.47747
NCOR2	rs3741508	1.5 y	z_bmi6	12	124812678	12_124812678_T_G	G	T	11996	child(0.0:8831,1.0:2931,2.0:234);mother(0.0:8783,1.0:2979,2.0:234);father(0.0:8909,1.0:2846,2.0:241)	mnt(-1.0:9,0.0:10253,1.0:1732,2.0:2);mt(0.0:10276,1.0:1720);ft(0.0:10317,1.0:1679);fnt(-1.0:4,0.0:10339,1.0:1653)	0.00592333	0	-0.0248295	-0.0383605	-0.0730425	0.00734365	0.0258724	0.0260991	0.0263598	0.0264766	0.33723	0.141641	0.00559731	0.781506	0	-0.0460481	-0.00885488	-0.00980966	0.026204	0.0226909	0.0228662	0.0788943	0.696366	0.667928	0.198942
NCOR2	rs3741508	2 y	z_bmi7	12	124812678	12_124812678_T_G	G	T	11913	child(0.0:8779,1.0:2905,2.0:229);mother(0.0:8726,1.0:2952,2.0:235);father(0.0:8858,1.0:2814,2.0:241)	mnt(-1.0:9,0.0:10179,1.0:1723,2.0:2);mt(0.0:10209,1.0:1704);ft(0.0:10254,1.0:1659);fnt(-1.0:4,0.0:10268,1.0:1641)	0.00592333	0	-0.0144768	-0.0290802	-0.0742648	0.02476	0.0259467	0.0262286	0.026517	0.0265818	0.576893	0.267572	0.00510826	0.351632	0	-0.0556188	0.00566562	0.00313829	0.0263719	0.022756	0.0229678	0.0349639	0.803386	0.891319	0.106502
NCOR2	rs3741508	3 y	z_bmi8	12	124812678	12_124812678_T_G	G	T	12143	child(0.0:8954,1.0:2954,2.0:235);mother(0.0:8886,1.0:3014,2.0:243);father(0.0:9018,1.0:2885,2.0:240)	mnt(-1.0:8,0.0:10371,1.0:1762,2.0:2);mt(0.0:10401,1.0:1742);ft(0.0:10461,1.0:1682);fnt(-1.0:4,0.0:10452,1.0:1687)	0.00592333	0	-0.0144337	0.0126177	-0.0677365	0.0242986	0.0256663	0.0259265	0.0263062	0.0262176	0.573882	0.626499	0.0100378	0.354046	0	-0.0309689	0.0140619	-0.00602132	0.0260303	0.0224887	0.0226739	0.234178	0.531794	0.790581	0.0213352
NCOR2	rs3741508	5 y	z_bmi9	12	124812678	12_124812678_T_G	G	T	10258	child(0.0:7496,1.0:2568,2.0:194);mother(0.0:7456,1.0:2585,2.0:217);father(0.0:7587,1.0:2459,2.0:212)	mnt(-1.0:8,0.0:8735,1.0:1513,2.0:2);mt(0.0:8748,1.0:1510);ft(0.0:8812,1.0:1446);fnt(-1.0:6,0.0:8809,1.0:1443)	0.00592333	0	-0.0142896	0.0018706	-0.0536262	0.070885	0.0276446	0.0278663	0.0283629	0.0282762	0.605233	0.946481	0.0586903	0.0121955	0	-0.0522101	0.0196473	0.0348264	0.0281257	0.0241791	0.0244286	0.0634382	0.416481	0.154003	0.0114227
NCOR2	rs3741508	7 y	z_bmi10	12	124812678	12_124812678_T_G	G	T	9929	child(0.0:7291,1.0:2439,2.0:199);mother(0.0:7260,1.0:2459,2.0:210);father(0.0:7335,1.0:2385,2.0:209)	mnt(-1.0:7,0.0:8463,1.0:1457,2.0:2);mt(0.0:8504,1.0:1425);ft(0.0:8517,1.0:1412);fnt(-1.0:5,0.0:8528,1.0:1396)	0.00592333	0	0.0317581	-0.0114066	-0.0694711	0.0494145	0.0282234	0.0286643	0.0287771	0.0288218	0.260514	0.690684	0.0157916	0.0864718	0	-0.0803343	0.0499599	0.0303267	0.0286649	0.0246669	0.0249767	0.00508012	0.0428547	0.2247	0.184477
NCOR2	rs3741508	8 y	z_bmi11	12	124812678	12_124812678_T_G	G	T	7870	child(0.0:5772,1.0:1947,2.0:151);mother(0.0:5750,1.0:1959,2.0:161);father(0.0:5810,1.0:1897,2.0:163)	mnt(-1.0:6,0.0:6717,1.0:1146,2.0:1);mt(0.0:6731,1.0:1139);ft(0.0:6760,1.0:1110);fnt(-1.0:4,0.0:6749,1.0:1117)	0.00592333	0	0.0126381	0.0117141	-0.0220206	0.0327712	0.0318692	0.0321212	0.0324721	0.032311	0.691702	0.715357	0.497705	0.310498	0	-0.0273297	0.0255499	0.0192322	0.0322693	0.0279575	0.028048	0.397062	0.360805	0.492931	0.400295
NR5A2	rs2816985	Birth	z_bmi0	1	200072966	1_200072966_A_G	G	A	20324	child(0.0:6175,1.0:10068,2.0:4081);mother(0.0:6229,1.0:10036,2.0:4059);father(0.0:6114,1.0:9984,2.0:4226)	mnt(-1.0:18,0.0:11234,1.0:9064,2.0:8);mt(0.0:11232,1.0:9092);ft(0.0:11186,1.0:9138);fnt(-1.0:21,0.0:11001,1.0:9285,2.0:17)	0.00635669	0	0.0476777	0.0100134	-0.0082284	-0.00121539	0.0140746	0.0141406	0.014134	0.0140149	0.000706652	0.478869	0.560458	0.930894	0	-0.0223414	0.0401474	0.00633291	0.0141686	0.0122835	0.0122058	0.114852	0.0010834	0.603875	0.272141
NR5A2	rs2816985	6 w	z_bmi1	1	200072966	1_200072966_A_G	G	A	13039	child(0.0:3977,1.0:6466,2.0:2596);mother(0.0:3968,1.0:6461,2.0:2610);father(0.0:3964,1.0:6419,2.0:2656)	mnt(-1.0:15,0.0:7204,1.0:5814,2.0:6);mt(0.0:7169,1.0:5870);ft(0.0:7251,1.0:5788);fnt(-1.0:16,0.0:7078,1.0:5931,2.0:14)	0.00635669	0	-0.00510495	0.0256518	0.0401133	0.0249433	0.0174896	0.0175848	0.0175994	0.0174039	0.770379	0.144657	0.0226685	0.151824	0	0.0229656	-0.00128865	0.0210838	0.0175746	0.0152875	0.0151352	0.191323	0.932824	0.163634	0.652542
NR5A2	rs2816985	3 m	z_bmi2	1	200072966	1_200072966_A_G	G	A	17204	child(0.0:5212,1.0:8543,2.0:3449);mother(0.0:5285,1.0:8458,2.0:3461);father(0.0:5148,1.0:8511,2.0:3545)	mnt(-1.0:17,0.0:9533,1.0:7648,2.0:6);mt(0.0:9467,1.0:7737);ft(0.0:9500,1.0:7704);fnt(-1.0:18,0.0:9288,1.0:7881,2.0:17)	0.00635669	0	0.0104363	0.060125	0.0658741	0.00980189	0.0152606	0.0153243	0.0153308	0.0151828	0.494062	8.76109e-05	1.74198e-05	0.518551	0	0.0528992	0.00885852	0.0113731	0.0153365	0.0132944	0.0132229	0.000563545	0.505206	0.389744	0.834181
NR5A2	rs2816985	6 m	z_bmi3	1	200072966	1_200072966_A_G	G	A	17359	child(0.0:5258,1.0:8624,2.0:3477);mother(0.0:5331,1.0:8534,2.0:3494);father(0.0:5194,1.0:8578,2.0:3587)	mnt(-1.0:17,0.0:9618,1.0:7718,2.0:6);mt(0.0:9550,1.0:7809);ft(0.0:9590,1.0:7769);fnt(-1.0:18,0.0:9357,1.0:7967,2.0:17)	0.00635669	0	-0.000426236	0.0603693	0.0564718	0.00310879	0.015205	0.0152664	0.0152748	0.0151254	0.977636	7.70379e-05	0.00021879	0.837158	0	0.05706	0.00140731	0.00127614	0.0152844	0.0132531	0.0131638	0.00018966	0.915435	0.922773	0.805509
NR5A2	rs2816985	8 m	z_bmi4	1	200072966	1_200072966_A_G	G	A	15266	child(0.0:4629,1.0:7565,2.0:3072);mother(0.0:4671,1.0:7501,2.0:3094);father(0.0:4523,1.0:7558,2.0:3185)	mnt(-1.0:13,0.0:8428,1.0:6819,2.0:6);mt(0.0:8395,1.0:6871);ft(0.0:8428,1.0:6838);fnt(-1.0:16,0.0:8159,1.0:7076,2.0:15)	0.00635669	0	0.00504822	0.0668268	0.0475009	-0.00530883	0.0161608	0.0162301	0.0162389	0.0160694	0.754761	3.85064e-05	0.00344811	0.741126	0	0.0572646	0.00726507	-0.00751562	0.0162374	0.0140741	0.0139894	0.000421973	0.605721	0.591111	0.777927
NR5A2	rs2816985	1 y	z_bmi5	1	200072966	1_200072966_A_G	G	A	15270	child(0.0:4622,1.0:7576,2.0:3072);mother(0.0:4673,1.0:7505,2.0:3092);father(0.0:4515,1.0:7560,2.0:3195)	mnt(-1.0:13,0.0:8434,1.0:6817,2.0:6);mt(0.0:8397,1.0:6873);ft(0.0:8423,1.0:6847);fnt(-1.0:16,0.0:8150,1.0:7089,2.0:15)	0.00635669	0	-0.00221819	0.0474167	0.0576802	-0.0127814	0.01618	0.0162479	0.0162554	0.0160874	0.890958	0.00352432	0.000388777	0.426921	0	0.060114	-0.00736961	-0.00765125	0.0162608	0.0140896	0.0140019	0.000219048	0.600945	0.584768	0.51711
NR5A2	rs2816985	1.5 y	z_bmi6	1	200072966	1_200072966_A_G	G	A	11996	child(0.0:3641,1.0:5951,2.0:2404);mother(0.0:3652,1.0:5882,2.0:2462);father(0.0:3550,1.0:5983,2.0:2463)	mnt(-1.0:9,0.0:6591,1.0:5391,2.0:5);mt(0.0:6582,1.0:5414);ft(0.0:6651,1.0:5345);fnt(-1.0:13,0.0:6417,1.0:5555,2.0:11)	0.00635669	0	-0.00343001	0.0423661	0.056861	-0.0172644	0.0182918	0.0183673	0.018398	0.0181963	0.851259	0.0210941	0.00200203	0.34275	0	0.0601195	-0.0104817	-0.010316	0.0183962	0.0159066	0.0158716	0.00108597	0.509939	0.515726	0.434083
NR5A2	rs2816985	2 y	z_bmi7	1	200072966	1_200072966_A_G	G	A	11913	child(0.0:3634,1.0:5908,2.0:2371);mother(0.0:3642,1.0:5844,2.0:2427);father(0.0:3531,1.0:5923,2.0:2459)	mnt(-1.0:9,0.0:6559,1.0:5340,2.0:5);mt(0.0:6556,1.0:5357);ft(0.0:6620,1.0:5293);fnt(-1.0:13,0.0:6350,1.0:5539,2.0:11)	0.00635669	0	0.00289969	0.017476	0.02921	-0.0163219	0.0183739	0.0184537	0.0184827	0.0182735	0.874605	0.343649	0.114042	0.371768	0	0.0301964	-0.00478204	-0.00871499	0.0185023	0.0159947	0.0159291	0.102698	0.764963	0.584312	0.393593
NR5A2	rs2816985	3 y	z_bmi8	1	200072966	1_200072966_A_G	G	A	12143	child(0.0:3689,1.0:6023,2.0:2431);mother(0.0:3700,1.0:5963,2.0:2480);father(0.0:3586,1.0:6055,2.0:2502)	mnt(-1.0:9,0.0:6675,1.0:5453,2.0:6);mt(0.0:6676,1.0:5467);ft(0.0:6725,1.0:5418);fnt(-1.0:13,0.0:6486,1.0:5634,2.0:10)	0.00635669	0	-0.0191853	0.0162546	0.0403538	-0.0150065	0.0181717	0.0182586	0.0182832	0.0180935	0.291091	0.373352	0.0273219	0.406904	0	0.0454955	-0.0241266	-0.0101165	0.0182726	0.0158168	0.0157795	0.0127942	0.127192	0.521458	0.580703
NR5A2	rs2816985	5 y	z_bmi9	1	200072966	1_200072966_A_G	G	A	10258	child(0.0:3133,1.0:5048,2.0:2077);mother(0.0:3111,1.0:5059,2.0:2088);father(0.0:3044,1.0:5095,2.0:2119)	mnt(-1.0:9,0.0:5634,1.0:4610,2.0:5);mt(0.0:5634,1.0:4624);ft(0.0:5680,1.0:4578);fnt(-1.0:11,0.0:5491,1.0:4746,2.0:10)	0.00635669	0	0.00247724	0.0249468	0.0229366	-0.0101024	0.0197231	0.0198351	0.0198479	0.0196403	0.90005	0.208525	0.247864	0.607004	0	0.0277842	-0.000107842	-0.007498	0.0197913	0.0172327	0.0170977	0.160393	0.995007	0.661005	0.787992
NR5A2	rs2816985	7 y	z_bmi10	1	200072966	1_200072966_A_G	G	A	9929	child(0.0:3052,1.0:4892,2.0:1985);mother(0.0:3033,1.0:4857,2.0:2039);father(0.0:2967,1.0:4904,2.0:2058)	mnt(-1.0:10,0.0:5442,1.0:4471,2.0:6);mt(0.0:5467,1.0:4462);ft(0.0:5529,1.0:4400);fnt(-1.0:13,0.0:5294,1.0:4611,2.0:11)	0.00635669	0	-0.0095756	0.0160444	0.00384566	-0.0205353	0.0200697	0.0202038	0.0202439	0.0199787	0.633289	0.427142	0.84934	0.304042	0	0.024996	-0.00926957	-0.020837	0.0202285	0.0174659	0.0174409	0.216605	0.595623	0.232225	0.974851
NR5A2	rs2816985	8 y	z_bmi11	1	200072966	1_200072966_A_G	G	A	7870	child(0.0:2405,1.0:3848,2.0:1617);mother(0.0:2443,1.0:3827,2.0:1600);father(0.0:2339,1.0:3908,2.0:1623)	mnt(-1.0:6,0.0:4370,1.0:3492,2.0:2);mt(0.0:4333,1.0:3537);ft(0.0:4325,1.0:3545);fnt(-1.0:6,0.0:4256,1.0:3601,2.0:7)	0.00635669	0	0.00819901	0.00516278	0.00794901	0.00355259	0.0226619	0.0227347	0.0227336	0.0225445	0.717514	0.820362	0.726603	0.874791	0	0.00072878	0.0063645	0.00535849	0.0228587	0.0197515	0.0197138	0.974567	0.747288	0.785772	0.869334
OPRM1	rs1772945	Birth	z_bmi0	6	154312285	6_154312285_G_A	A	G	20324	child(0.0:3930,1.0:9972,2.0:6422);mother(0.0:3994,1.0:9938,2.0:6392);father(0.0:4081,1.0:9934,2.0:6309)	mnt(-1.0:10,0.0:9027,1.0:11278,2.0:9);mt(0.0:8888,1.0:11436);ft(0.0:8944,1.0:11380);fnt(-1.0:18,0.0:9129,1.0:11164,2.0:13)	0.00497864	0	-0.00564784	0.0336613	0.0182093	-0.00166611	0.0140982	0.0141859	0.0141718	0.0140568	0.688714	0.0176597	0.198844	0.905651	0	0.0295735	-0.000815198	-0.0064655	0.0142427	0.0122425	0.0122222	0.0378694	0.946911	0.596815	0.488505
OPRM1	rs1772945	6 w	z_bmi1	6	154312285	6_154312285_G_A	A	G	13039	child(0.0:2543,1.0:6437,2.0:4059);mother(0.0:2631,1.0:6305,2.0:4103);father(0.0:2658,1.0:6330,2.0:4051)	mnt(-1.0:10,0.0:5792,1.0:7229,2.0:8);mt(0.0:5763,1.0:7276);ft(0.0:5760,1.0:7279);fnt(-1.0:16,0.0:5864,1.0:7149,2.0:10)	0.00497864	0	-0.00732213	0.0347665	-0.00803771	-0.0180153	0.0175073	0.0176331	0.0176243	0.0174588	0.675784	0.0486697	0.648356	0.302149	0	0.0259711	0.000710207	-0.0259271	0.0177598	0.0151501	0.0151697	0.143669	0.962611	0.0874487	0.360629
OPRM1	rs1772945	3 m	z_bmi2	6	154312285	6_154312285_G_A	A	G	17204	child(0.0:3322,1.0:8443,2.0:5439);mother(0.0:3382,1.0:8393,2.0:5429);father(0.0:3445,1.0:8443,2.0:5316)	mnt(-1.0:10,0.0:7615,1.0:9571,2.0:8);mt(0.0:7530,1.0:9674);ft(0.0:7557,1.0:9647);fnt(-1.0:17,0.0:7753,1.0:9423,2.0:11)	0.00497864	0	0.0265698	0.0447901	0.0317571	-0.0151365	0.0152922	0.0153856	0.0153764	0.0152387	0.0823213	0.00360535	0.0389076	0.32058	0	0.0326283	0.0194293	-0.0081037	0.0154625	0.0132832	0.0132863	0.0348597	0.143567	0.541918	0.345608
OPRM1	rs1772945	6 m	z_bmi3	6	154312285	6_154312285_G_A	A	G	17359	child(0.0:3348,1.0:8523,2.0:5488);mother(0.0:3409,1.0:8471,2.0:5479);father(0.0:3485,1.0:8508,2.0:5366)	mnt(-1.0:10,0.0:7678,1.0:9663,2.0:8);mt(0.0:7599,1.0:9760);ft(0.0:7620,1.0:9739);fnt(-1.0:17,0.0:7835,1.0:9496,2.0:11)	0.00497864	0	-0.0043496	0.0441549	0.0471692	-0.0166003	0.0152338	0.0153227	0.0153172	0.0151773	0.775247	0.0039607	0.00207679	0.274076	0	0.0561678	-0.00815115	-0.0128527	0.0154092	0.0132326	0.0132283	0.00026808	0.53791	0.33126	0.614222
OPRM1	rs1772945	8 m	z_bmi4	6	154312285	6_154312285_G_A	A	G	15266	child(0.0:2949,1.0:7482,2.0:4835);mother(0.0:2974,1.0:7483,2.0:4809);father(0.0:3061,1.0:7478,2.0:4727)	mnt(-1.0:7,0.0:6726,1.0:8526,2.0:7);mt(0.0:6698,1.0:8568);ft(0.0:6682,1.0:8584);fnt(-1.0:17,0.0:6894,1.0:8345,2.0:10)	0.00497864	0	-0.0187199	0.0701439	0.0612811	-0.0186326	0.0162022	0.0162766	0.0162833	0.016114	0.247947	1.64647e-05	0.000168225	0.247579	0	0.0843779	-0.0164925	-0.0208325	0.0163521	0.014084	0.0140387	2.49963e-07	0.241612	0.137847	0.775431
OPRM1	rs1772945	1 y	z_bmi5	6	154312285	6_154312285_G_A	A	G	15270	child(0.0:2960,1.0:7480,2.0:4830);mother(0.0:2986,1.0:7483,2.0:4801);father(0.0:3062,1.0:7489,2.0:4719)	mnt(-1.0:7,0.0:6740,1.0:8516,2.0:7);mt(0.0:6708,1.0:8562);ft(0.0:6692,1.0:8578);fnt(-1.0:17,0.0:6897,1.0:8346,2.0:10)	0.00497864	0	-0.00271634	0.0519155	0.0467638	-0.0113262	0.0162236	0.0162986	0.0163059	0.0161367	0.867033	0.00144908	0.00413778	0.482756	0	0.0563664	-0.00357803	-0.010478	0.0163642	0.0140947	0.014066	0.000573637	0.79961	0.456331	0.913625
OPRM1	rs1772945	1.5 y	z_bmi6	6	154312285	6_154312285_G_A	A	G	11996	child(0.0:2327,1.0:5882,2.0:3787);mother(0.0:2374,1.0:5855,2.0:3767);father(0.0:2408,1.0:5896,2.0:3692)	mnt(-1.0:5,0.0:5300,1.0:6687,2.0:4);mt(0.0:5297,1.0:6699);ft(0.0:5239,1.0:6757);fnt(-1.0:11,0.0:5457,1.0:6522,2.0:6)	0.00497864	0	-0.0282208	0.0382078	0.0576599	-0.0185088	0.018355	0.0184193	0.0184454	0.018267	0.124197	0.0380699	0.00177635	0.310968	0	0.0713256	-0.0306583	-0.0161243	0.0185679	0.0159294	0.0159405	0.000122998	0.0542991	0.311782	0.790712
OPRM1	rs1772945	2 y	z_bmi7	6	154312285	6_154312285_G_A	A	G	11913	child(0.0:2306,1.0:5863,2.0:3744);mother(0.0:2361,1.0:5808,2.0:3744);father(0.0:2398,1.0:5844,2.0:3671)	mnt(-1.0:4,0.0:5254,1.0:6651,2.0:4);mt(0.0:5272,1.0:6641);ft(0.0:5203,1.0:6710);fnt(-1.0:10,0.0:5422,1.0:6476,2.0:5)	0.00497864	0	-0.0295546	0.0338181	0.0331769	-0.023441	0.0184367	0.0184851	0.0185199	0.0183456	0.108954	0.0673529	0.0732514	0.201365	0	0.0599796	-0.0278627	-0.0250999	0.0186498	0.015988	0.0159849	0.00130294	0.0814066	0.11639	0.851815
OPRM1	rs1772945	3 y	z_bmi8	6	154312285	6_154312285_G_A	A	G	12143	child(0.0:2328,1.0:5965,2.0:3850);mother(0.0:2398,1.0:5939,2.0:3806);father(0.0:2442,1.0:5927,2.0:3774)	mnt(-1.0:5,0.0:5392,1.0:6742,2.0:4);mt(0.0:5337,1.0:6806);ft(0.0:5284,1.0:6859);fnt(-1.0:9,0.0:5515,1.0:6613,2.0:6)	0.00497864	0	-0.0408538	0.0349087	0.0348945	-0.0264967	0.018228	0.0183072	0.0183374	0.0181634	0.0250264	0.0565661	0.0570758	0.144647	0	0.0685763	-0.0372731	-0.0300444	0.0184522	0.0158225	0.0157957	0.000202959	0.0185036	0.0571869	0.692326
OPRM1	rs1772945	5 y	z_bmi9	6	154312285	6_154312285_G_A	A	G	10258	child(0.0:1988,1.0:5042,2.0:3228);mother(0.0:2032,1.0:5026,2.0:3200);father(0.0:2035,1.0:5042,2.0:3181)	mnt(-1.0:5,0.0:4548,1.0:5700,2.0:5);mt(0.0:4537,1.0:5721);ft(0.0:4481,1.0:5777);fnt(-1.0:9,0.0:4617,1.0:5628,2.0:4)	0.00497864	0	-0.0266915	0.0340586	0.00886551	-0.0464655	0.0197833	0.019867	0.0199108	0.019727	0.177304	0.0864979	0.656141	0.0185202	0	0.0580348	-0.0253525	-0.0478166	0.0200152	0.0172418	0.0171273	0.00374507	0.141481	0.00525076	0.889907
OPRM1	rs1772945	7 y	z_bmi10	6	154312285	6_154312285_G_A	A	G	9929	child(0.0:1931,1.0:4850,2.0:3148);mother(0.0:1949,1.0:4853,2.0:3127);father(0.0:1974,1.0:4880,2.0:3075)	mnt(-1.0:4,0.0:4373,1.0:5548,2.0:4);mt(0.0:4374,1.0:5555);ft(0.0:4338,1.0:5591);fnt(-1.0:8,0.0:4477,1.0:5441,2.0:3)	0.00497864	0	-0.0148977	-0.00648793	0.0402378	-0.064059	0.0201794	0.0202479	0.020267	0.0201136	0.460373	0.748653	0.0471291	0.0014527	0	0.0565125	-0.0386629	-0.0406423	0.0204572	0.0175858	0.0175917	0.00574697	0.0279347	0.0208909	0.0164299
OPRM1	rs1772945	8 y	z_bmi11	6	154312285	6_154312285_G_A	A	G	7870	child(0.0:1510,1.0:3877,2.0:2483);mother(0.0:1562,1.0:3817,2.0:2491);father(0.0:1592,1.0:3866,2.0:2412)	mnt(-1.0:3,0.0:3460,1.0:4404,2.0:3);mt(0.0:3478,1.0:4392);ft(0.0:3419,1.0:4451);fnt(-1.0:11,0.0:3614,1.0:4240,2.0:5)	0.00497864	0	-0.00202643	-0.0118099	0.0271352	-0.0412153	0.0226973	0.0227633	0.0228119	0.0224944	0.928861	0.603906	0.234271	0.0669523	0	0.0296876	-0.0216543	-0.0220072	0.0230161	0.0196945	0.0195983	0.197136	0.271579	0.261509	0.0826506
PCSK1	rs6899303	Birth	z_bmi0	5	95650975	5_95650975_A_C	C	A	20324	child(0.0:2810,1.0:9242,2.0:8272);mother(0.0:2778,1.0:9384,2.0:8162);father(0.0:2767,1.0:9456,2.0:8101)	mnt(-1.0:14,0.0:7445,1.0:12843,2.0:22);mt(0.0:7489,1.0:12835);ft(0.0:7373,1.0:12951);fnt(-1.0:7,0.0:7627,1.0:12666,2.0:24)	0.00707435	0	-0.00111695	0.0225749	0.0366895	-0.000191312	0.0144775	0.0145774	0.0146275	0.0144312	0.938505	0.121489	0.0121408	0.989423	0	0.0303031	-0.00436533	0.0029957	0.0144949	0.0125906	0.0126133	0.0365762	0.72881	0.812268	0.648519
PCSK1	rs6899303	6 w	z_bmi1	5	95650975	5_95650975_A_C	C	A	13039	child(0.0:1794,1.0:5943,2.0:5302);mother(0.0:1786,1.0:5978,2.0:5275);father(0.0:1789,1.0:6108,2.0:5142)	mnt(-1.0:10,0.0:4755,1.0:8259,2.0:15);mt(0.0:4790,1.0:8249);ft(0.0:4741,1.0:8298);fnt(-1.0:7,0.0:4946,1.0:8071,2.0:15)	0.00707435	0	0.00114253	0.0154238	0.0466823	0.00274262	0.0180148	0.0181472	0.018184	0.0179008	0.949432	0.39538	0.010263	0.878233	0	0.0292497	-0.00617275	0.00983728	0.0180878	0.0156814	0.0156997	0.105883	0.693857	0.530939	0.410051
PCSK1	rs6899303	3 m	z_bmi2	5	95650975	5_95650975_A_C	C	A	17204	child(0.0:2371,1.0:7853,2.0:6980);mother(0.0:2356,1.0:7927,2.0:6921);father(0.0:2363,1.0:8003,2.0:6838)	mnt(-1.0:11,0.0:6307,1.0:10870,2.0:16);mt(0.0:6326,1.0:10878);ft(0.0:6269,1.0:10935);fnt(-1.0:7,0.0:6466,1.0:10711,2.0:20)	0.00707435	0	-0.00144557	0.0554582	0.0504529	0.0023751	0.0157136	0.0158173	0.0158489	0.0156444	0.926703	0.000455766	0.00145827	0.879332	0	0.0524712	0.000732794	0.0002439	0.0157791	0.0136675	0.0136822	0.000884868	0.957242	0.985778	0.779396
PCSK1	rs6899303	6 m	z_bmi3	5	95650975	5_95650975_A_C	C	A	17359	child(0.0:2403,1.0:7926,2.0:7030);mother(0.0:2382,1.0:8008,2.0:6969);father(0.0:2380,1.0:8078,2.0:6901)	mnt(-1.0:11,0.0:6365,1.0:10967,2.0:16);mt(0.0:6401,1.0:10958);ft(0.0:6331,1.0:11028);fnt(-1.0:7,0.0:6513,1.0:10819,2.0:20)	0.00707435	0	-0.0167174	0.0538408	0.0502257	0.000682301	0.0156525	0.0157461	0.0157848	0.0155896	0.28552	0.000629245	0.00146568	0.965091	0	0.0600077	-0.0115298	-0.00439322	0.0157061	0.0136138	0.0136352	0.000133561	0.397048	0.747306	0.501809
PCSK1	rs6899303	8 m	z_bmi4	5	95650975	5_95650975_A_C	C	A	15266	child(0.0:2094,1.0:6982,2.0:6190);mother(0.0:2072,1.0:7110,2.0:6084);father(0.0:2103,1.0:7108,2.0:6055)	mnt(-1.0:12,0.0:5631,1.0:9606,2.0:17);mt(0.0:5616,1.0:9650);ft(0.0:5554,1.0:9712);fnt(-1.0:7,0.0:5766,1.0:9473,2.0:20)	0.00707435	0	-0.0160578	0.0443672	0.0531878	0.0120889	0.0166018	0.0167523	0.0167922	0.0165416	0.333443	0.00809506	0.00154109	0.464903	0	0.0507716	-0.0113174	0.00740727	0.016645	0.0144746	0.0144619	0.00229038	0.434296	0.608525	0.564328
PCSK1	rs6899303	1 y	z_bmi5	5	95650975	5_95650975_A_C	C	A	15270	child(0.0:2093,1.0:6984,2.0:6193);mother(0.0:2075,1.0:7115,2.0:6080);father(0.0:2101,1.0:7115,2.0:6054)	mnt(-1.0:12,0.0:5641,1.0:9600,2.0:17);mt(0.0:5617,1.0:9653);ft(0.0:5553,1.0:9717);fnt(-1.0:7,0.0:5770,1.0:9473,2.0:20)	0.00707435	0	-0.00645223	0.0430899	0.0513894	-0.00235072	0.0166146	0.0167698	0.0168112	0.016557	0.697765	0.010194	0.00224058	0.8871	0	0.0516392	-0.00748299	-0.00133304	0.0166369	0.0144758	0.0144676	0.00191335	0.605211	0.926588	0.90087
PCSK1	rs6899303	1.5 y	z_bmi6	5	95650975	5_95650975_A_C	C	A	11996	child(0.0:1638,1.0:5502,2.0:4856);mother(0.0:1639,1.0:5585,2.0:4772);father(0.0:1677,1.0:5543,2.0:4776)	mnt(-1.0:9,0.0:4455,1.0:7517,2.0:15);mt(0.0:4405,1.0:7591);ft(0.0:4373,1.0:7623);fnt(-1.0:5,0.0:4531,1.0:7443,2.0:17)	0.00707435	0	-0.00079681	0.0330831	0.0681174	-0.0108836	0.0187611	0.0189659	0.0190009	0.0187158	0.966124	0.0811247	0.000338475	0.560904	0	0.0563331	-0.0118082	8.98708e-05	0.0189061	0.0163783	0.0163441	0.00289182	0.470946	0.995613	0.227701
PCSK1	rs6899303	2 y	z_bmi7	5	95650975	5_95650975_A_C	C	A	11913	child(0.0:1626,1.0:5466,2.0:4821);mother(0.0:1632,1.0:5540,2.0:4741);father(0.0:1666,1.0:5496,2.0:4751)	mnt(-1.0:9,0.0:4425,1.0:7464,2.0:15);mt(0.0:4376,1.0:7537);ft(0.0:4342,1.0:7571);fnt(-1.0:5,0.0:4494,1.0:7396,2.0:18)	0.00707435	0	0.011759	0.0590129	0.0499674	-0.011972	0.0188296	0.0190317	0.0190732	0.0187854	0.532314	0.00193463	0.00881014	0.523941	0	0.0545628	0.00816408	-0.00840551	0.0189632	0.0164137	0.016404	0.00401809	0.618921	0.608376	0.696271
PCSK1	rs6899303	3 y	z_bmi8	5	95650975	5_95650975_A_C	C	A	12143	child(0.0:1672,1.0:5539,2.0:4932);mother(0.0:1669,1.0:5645,2.0:4829);father(0.0:1687,1.0:5599,2.0:4857)	mnt(-1.0:10,0.0:4507,1.0:7612,2.0:14);mt(0.0:4470,1.0:7673);ft(0.0:4413,1.0:7730);fnt(-1.0:4,0.0:4571,1.0:7549,2.0:19)	0.00707435	0	-0.0103839	0.0387464	0.0647321	-0.0154747	0.0186406	0.0188324	0.0188942	0.0186054	0.5775	0.0396655	0.000614498	0.405575	0	0.0645961	-0.0179667	-0.00792445	0.0187586	0.0162589	0.0162404	0.000576061	0.269166	0.625596	0.405578
PCSK1	rs6899303	5 y	z_bmi9	5	95650975	5_95650975_A_C	C	A	10258	child(0.0:1399,1.0:4714,2.0:4145);mother(0.0:1414,1.0:4782,2.0:4062);father(0.0:1431,1.0:4732,2.0:4095)	mnt(-1.0:10,0.0:3825,1.0:6410,2.0:13);mt(0.0:3778,1.0:6480);ft(0.0:3734,1.0:6524);fnt(-1.0:6,0.0:3867,1.0:6366,2.0:19)	0.00707435	0	0.0048148	0.0105518	0.0520073	0.0101897	0.020198	0.020455	0.0205136	0.0201565	0.811592	0.605968	0.0112512	0.613198	0	0.0236903	-0.00400014	0.0188733	0.0203816	0.0176251	0.0176591	0.245126	0.820461	0.285203	0.371258
PCSK1	rs6899303	7 y	z_bmi10	5	95650975	5_95650975_A_C	C	A	9929	child(0.0:1345,1.0:4572,2.0:4012);mother(0.0:1364,1.0:4610,2.0:3955);father(0.0:1397,1.0:4608,2.0:3924)	mnt(-1.0:8,0.0:3688,1.0:6222,2.0:11);mt(0.0:3645,1.0:6284);ft(0.0:3617,1.0:6312);fnt(-1.0:3,0.0:3795,1.0:6115,2.0:16)	0.00707435	0	-0.0432978	0.00405158	0.0122019	-0.00786804	0.0206301	0.0208475	0.0208862	0.020529	0.0358628	0.845911	0.559092	0.701532	0	0.033722	-0.0366199	-0.0144661	0.020845	0.0180126	0.0179637	0.105749	0.0420776	0.420668	0.506643
PCSK1	rs6899303	8 y	z_bmi11	5	95650975	5_95650975_A_C	C	A	7870	child(0.0:1101,1.0:3588,2.0:3181);mother(0.0:1094,1.0:3656,2.0:3120);father(0.0:1102,1.0:3625,2.0:3143)	mnt(-1.0:6,0.0:2914,1.0:4940,2.0:10);mt(0.0:2928,1.0:4942);ft(0.0:2862,1.0:5008);fnt(-1.0:3,0.0:2974,1.0:4880,2.0:13)	0.00707435	0	-0.0145622	-0.00747167	0.0562418	-0.00826278	0.0231853	0.0233672	0.0235011	0.0231002	0.52997	0.749166	0.0167274	0.720582	0	0.0356572	-0.0285638	0.00569866	0.0232609	0.0202104	0.0201311	0.125335	0.157601	0.777124	0.218922
PLCE1	rs1830890	Birth	z_bmi0	10	96019501	10_96019501_A_G	G	A	20324	child(0.0:9407,1.0:8825,2.0:2092);mother(0.0:9352,1.0:8909,2.0:2063);father(0.0:9369,1.0:8883,2.0:2072)	mnt(-1.0:17,0.0:13752,1.0:6547,2.0:8);mt(0.0:13835,1.0:6489);ft(0.0:13804,1.0:6520);fnt(-1.0:13,0.0:13795,1.0:6512,2.0:4)	0.00473174	0	0.0196909	0.0351908	0.038052	-0.0191078	0.0149636	0.0150823	0.0150579	0.015013	0.188216	0.0196449	0.0115101	0.203122	0	0.0362713	0.00937559	-0.0088511	0.0149881	0.0130125	0.0130929	0.015529	0.47122	0.499034	0.162217
PLCE1	rs1830890	6 w	z_bmi1	10	96019501	10_96019501_A_G	G	A	13039	child(0.0:6054,1.0:5648,2.0:1337);mother(0.0:6060,1.0:5679,2.0:1300);father(0.0:6070,1.0:5657,2.0:1312)	mnt(-1.0:13,0.0:8913,1.0:4109,2.0:4);mt(0.0:8864,1.0:4175);ft(0.0:8892,1.0:4147);fnt(-1.0:9,0.0:8890,1.0:4137,2.0:3)	0.00473174	0	0.0205806	0.0551871	0.0412763	0.0203433	0.0187156	0.0187468	0.0187737	0.018712	0.271506	0.00324774	0.0279217	0.276977	0	0.0277913	0.0239861	0.016976	0.0186931	0.016254	0.016309	0.137116	0.140046	0.297941	0.712959
PLCE1	rs1830890	3 m	z_bmi2	10	96019501	10_96019501_A_G	G	A	17204	child(0.0:7962,1.0:7468,2.0:1774);mother(0.0:7948,1.0:7511,2.0:1745);father(0.0:7948,1.0:7503,2.0:1753)	mnt(-1.0:15,0.0:11684,1.0:5498,2.0:7);mt(0.0:11700,1.0:5504);ft(0.0:11692,1.0:5512);fnt(-1.0:12,0.0:11687,1.0:5501,2.0:4)	0.00473174	0	0.0316672	0.0322346	0.0432675	0.0130287	0.0162668	0.0163543	0.0163465	0.0162889	0.0515822	0.0487381	0.00813081	0.42381	0	0.0153781	0.0242912	0.0203148	0.0162675	0.0141264	0.0142074	0.344505	0.0855294	0.152771	0.360396
PLCE1	rs1830890	6 m	z_bmi3	10	96019501	10_96019501_A_G	G	A	17359	child(0.0:8040,1.0:7525,2.0:1794);mother(0.0:8020,1.0:7580,2.0:1759);father(0.0:8020,1.0:7565,2.0:1774)	mnt(-1.0:15,0.0:11790,1.0:5547,2.0:7);mt(0.0:11807,1.0:5552);ft(0.0:11798,1.0:5561);fnt(-1.0:12,0.0:11787,1.0:5556,2.0:4)	0.00473174	0	0.0419012	0.0300674	0.0298051	0.0143814	0.0162042	0.0162913	0.0162827	0.0162223	0.0097228	0.0649663	0.0671959	0.375347	0	0.00176569	0.0351303	0.0210736	0.0161961	0.0140715	0.0141453	0.913188	0.0125501	0.136296	0.399556
PLCE1	rs1830890	8 m	z_bmi4	10	96019501	10_96019501_A_G	G	A	15266	child(0.0:7078,1.0:6640,2.0:1548);mother(0.0:7080,1.0:6634,2.0:1552);father(0.0:7100,1.0:6603,2.0:1563)	mnt(-1.0:16,0.0:10363,1.0:4882,2.0:5);mt(0.0:10404,1.0:4862);ft(0.0:10392,1.0:4874);fnt(-1.0:12,0.0:10391,1.0:4859,2.0:4)	0.00473174	0	0.0495199	0.0420178	0.0301317	-0.000954563	0.0172203	0.0173369	0.0173254	0.0172674	0.00403726	0.015379	0.0820254	0.955915	0	0.0117206	0.0399593	0.00855189	0.0173316	0.0149708	0.0150521	0.498889	0.00761234	0.569939	0.262849
PLCE1	rs1830890	1 y	z_bmi5	10	96019501	10_96019501_A_G	G	A	15270	child(0.0:7089,1.0:6630,2.0:1551);mother(0.0:7090,1.0:6628,2.0:1552);father(0.0:7106,1.0:6603,2.0:1561)	mnt(-1.0:16,0.0:10376,1.0:4873,2.0:5);mt(0.0:10405,1.0:4865);ft(0.0:10403,1.0:4867);fnt(-1.0:12,0.0:10392,1.0:4862,2.0:4)	0.00473174	0	0.0371804	0.0503268	0.0509458	0.0105984	0.0172436	0.0173492	0.0173469	0.0172774	0.0310851	0.00372721	0.00332023	0.539606	0	0.026703	0.0304403	0.0172849	0.017357	0.0149928	0.0150698	0.123958	0.0423406	0.251406	0.428647
PLCE1	rs1830890	1.5 y	z_bmi6	10	96019501	10_96019501_A_G	G	A	11996	child(0.0:5549,1.0:5217,2.0:1230);mother(0.0:5597,1.0:5161,2.0:1238);father(0.0:5610,1.0:5150,2.0:1236)	mnt(-1.0:11,0.0:8198,1.0:3782,2.0:5);mt(0.0:8140,1.0:3856);ft(0.0:8175,1.0:3821);fnt(-1.0:10,0.0:8177,1.0:3807,2.0:2)	0.00473174	0	0.0313682	0.0546482	0.0496026	0.0107544	0.0195652	0.0195757	0.0196187	0.0195561	0.108902	0.00525265	0.0114734	0.582382	0	0.0310489	0.0274561	0.0145822	0.0195665	0.0168873	0.0169995	0.112575	0.104009	0.391021	0.693082
PLCE1	rs1830890	2 y	z_bmi7	10	96019501	10_96019501_A_G	G	A	11913	child(0.0:5497,1.0:5176,2.0:1240);mother(0.0:5555,1.0:5118,2.0:1240);father(0.0:5558,1.0:5127,2.0:1228)	mnt(-1.0:11,0.0:8142,1.0:3755,2.0:5);mt(0.0:8069,1.0:3844);ft(0.0:8101,1.0:3812);fnt(-1.0:10,0.0:8124,1.0:3777,2.0:2)	0.00473174	0	0.0371059	0.0751497	0.0529047	0.0140793	0.0196336	0.0196238	0.019661	0.0196248	0.0587926	0.000129056	0.00713702	0.473128	0	0.0384346	0.0369091	0.0142708	0.0196174	0.0169337	0.0170769	0.0501115	0.0293049	0.403351	0.984887
PLCE1	rs1830890	3 y	z_bmi8	10	96019501	10_96019501_A_G	G	A	12143	child(0.0:5610,1.0:5289,2.0:1244);mother(0.0:5652,1.0:5230,2.0:1261);father(0.0:5662,1.0:5224,2.0:1257)	mnt(-1.0:11,0.0:8283,1.0:3845,2.0:4);mt(0.0:8233,1.0:3910);ft(0.0:8276,1.0:3867);fnt(-1.0:9,0.0:8256,1.0:3876,2.0:2)	0.00473174	0	0.0255001	0.078375	0.042085	0.0101867	0.0194249	0.0194337	0.0194848	0.0194015	0.189291	5.54212e-05	0.0308011	0.59956	0	0.0424028	0.0307892	0.00503396	0.0194433	0.0167507	0.0168701	0.0292137	0.0660733	0.765407	0.590727
PLCE1	rs1830890	5 y	z_bmi9	10	96019501	10_96019501_A_G	G	A	10258	child(0.0:4749,1.0:4465,2.0:1044);mother(0.0:4793,1.0:4401,2.0:1064);father(0.0:4811,1.0:4398,2.0:1049)	mnt(-1.0:8,0.0:7008,1.0:3239,2.0:3);mt(0.0:6966,1.0:3292);ft(0.0:6997,1.0:3261);fnt(-1.0:7,0.0:7011,1.0:3238,2.0:2)	0.00473174	0	0.0285323	0.0884134	0.0453243	0.0127796	0.0211255	0.0211153	0.0211622	0.0211238	0.176849	2.84814e-05	0.0322365	0.5452	0	0.0462212	0.0354281	0.00605518	0.0211853	0.0182211	0.0183724	0.0291499	0.0518818	0.741723	0.519242
PLCE1	rs1830890	7 y	z_bmi10	10	96019501	10_96019501_A_G	G	A	9929	child(0.0:4632,1.0:4266,2.0:1031);mother(0.0:4618,1.0:4288,2.0:1023);father(0.0:4680,1.0:4240,2.0:1009)	mnt(-1.0:6,0.0:6768,1.0:3151,2.0:4);mt(0.0:6748,1.0:3181);ft(0.0:6782,1.0:3147);fnt(-1.0:9,0.0:6801,1.0:3118,2.0:1)	0.00473174	0	0.00379268	0.0554538	0.0493799	0.012389	0.0214894	0.0215234	0.0215942	0.0215514	0.859912	0.00999647	0.0222333	0.565399	0	0.0443644	0.00744981	0.00879265	0.0215138	0.0185864	0.0187604	0.0392208	0.688562	0.639308	0.73447
PLCE1	rs1830890	8 y	z_bmi11	10	96019501	10_96019501_A_G	G	A	7870	child(0.0:3643,1.0:3428,2.0:799);mother(0.0:3664,1.0:3376,2.0:830);father(0.0:3698,1.0:3393,2.0:779)	mnt(-1.0:8,0.0:5366,1.0:2493,2.0:3);mt(0.0:5325,1.0:2545);ft(0.0:5389,1.0:2481);fnt(-1.0:5,0.0:5392,1.0:2471,2.0:2)	0.00473174	0	0.0171377	0.0398666	0.0484254	-0.000130741	0.0241418	0.0241398	0.0243213	0.0242383	0.4778	0.0986795	0.0465077	0.995696	0	0.0356484	0.0106397	0.00623112	0.0243595	0.0208757	0.021132	0.14339	0.610299	0.768103	0.589591
PTCH1	rs28457693	Birth	z_bmi0	9	98217348	9_98217348_A_G	G	A	20324	child(0.0:15273,1.0:4689,2.0:362);mother(0.0:15344,1.0:4630,2.0:350);father(0.0:15414,1.0:4581,2.0:329)	mnt(-1.0:9,0.0:17723,1.0:2587,2.0:5);mt(0.0:17582,1.0:2742);ft(0.0:17653,1.0:2671);fnt(-1.0:16,0.0:17726,1.0:2580,2.0:2)	0.00690195	0	0.0182816	0.0431601	0.026406	0.00544666	0.0209685	0.0205836	0.0208076	0.0209918	0.383295	0.0360216	0.204435	0.795278	0	0.0229252	0.0192667	0.00446149	0.0208625	0.0182245	0.018251	0.271838	0.290437	0.806883	0.924546
PTCH1	rs28457693	6 w	z_bmi1	9	98217348	9_98217348_A_G	G	A	13039	child(0.0:9790,1.0:3022,2.0:227);mother(0.0:9890,1.0:2941,2.0:208);father(0.0:9851,1.0:2992,2.0:196)	mnt(-1.0:5,0.0:11397,1.0:1634,2.0:3);mt(0.0:11317,1.0:1722);ft(0.0:11285,1.0:1754);fnt(-1.0:13,0.0:11384,1.0:1641,2.0:1)	0.00690195	0	-0.000794478	0.0691286	0.0717343	-0.00550359	0.0262661	0.0258294	0.0256386	0.0261924	0.97587	0.00745211	0.0051511	0.833576	0	0.0736258	-0.00264908	-0.00366403	0.0259663	0.0228576	0.0228322	0.00458332	0.907738	0.872508	0.884452
PTCH1	rs28457693	3 m	z_bmi2	9	98217348	9_98217348_A_G	G	A	17204	child(0.0:12928,1.0:3967,2.0:309);mother(0.0:12994,1.0:3922,2.0:288);father(0.0:13050,1.0:3878,2.0:276)	mnt(-1.0:7,0.0:15017,1.0:2176,2.0:4);mt(0.0:14883,1.0:2321);ft(0.0:14940,1.0:2264);fnt(-1.0:13,0.0:15013,1.0:2177,2.0:1)	0.00690195	0	0.0142054	0.0408738	0.088159	0.00870842	0.0228127	0.0223288	0.0225576	0.022826	0.533492	0.0671865	9.33526e-05	0.702827	0	0.0529531	0.000997253	0.0220354	0.0226663	0.0198797	0.0198379	0.0194921	0.959992	0.266684	0.238336
PTCH1	rs28457693	6 m	z_bmi3	9	98217348	9_98217348_A_G	G	A	17359	child(0.0:13037,1.0:4007,2.0:315);mother(0.0:13104,1.0:3955,2.0:300);father(0.0:13163,1.0:3918,2.0:278)	mnt(-1.0:7,0.0:15143,1.0:2205,2.0:4);mt(0.0:15010,1.0:2349);ft(0.0:15071,1.0:2288);fnt(-1.0:13,0.0:15148,1.0:2197,2.0:1)	0.00690195	0	0.00353132	0.0376003	0.10015	-0.0172994	0.0226804	0.0222125	0.0224516	0.0227306	0.876272	0.0905201	8.21992e-06	0.44663	0	0.0756313	-0.0173244	0.00375066	0.0225631	0.0197555	0.0197543	0.000804046	0.38053	0.849417	0.061364
PTCH1	rs28457693	8 m	z_bmi4	9	98217348	9_98217348_A_G	G	A	15266	child(0.0:11456,1.0:3527,2.0:283);mother(0.0:11540,1.0:3467,2.0:259);father(0.0:11564,1.0:3450,2.0:252)	mnt(-1.0:8,0.0:13344,1.0:1911,2.0:3);mt(0.0:13190,1.0:2076);ft(0.0:13249,1.0:2017);fnt(-1.0:11,0.0:13309,1.0:1944,2.0:2)	0.00690195	0	-0.0114845	0.0624297	0.0861471	-0.0408611	0.02426	0.023565	0.0238463	0.024075	0.635941	0.00807535	0.000304127	0.0896709	0	0.100449	-0.0249411	-0.0275455	0.0239596	0.0210742	0.020933	2.77549e-05	0.236634	0.18823	0.270994
PTCH1	rs28457693	1 y	z_bmi5	9	98217348	9_98217348_A_G	G	A	15270	child(0.0:11462,1.0:3529,2.0:279);mother(0.0:11540,1.0:3472,2.0:258);father(0.0:11570,1.0:3451,2.0:249)	mnt(-1.0:8,0.0:13345,1.0:1914,2.0:3);mt(0.0:13194,1.0:2076);ft(0.0:13259,1.0:2011);fnt(-1.0:11,0.0:13312,1.0:1945,2.0:2)	0.00690195	0	-0.00415275	0.0674963	0.0957762	-0.0659741	0.0242629	0.0235847	0.0238967	0.0240869	0.864103	0.00421728	6.15474e-05	0.00616971	0	0.116656	-0.026986	-0.0433481	0.0239653	0.021076	0.0209356	1.14031e-06	0.20042	0.0384181	0.0570934
PTCH1	rs28457693	1.5 y	z_bmi6	9	98217348	9_98217348_A_G	G	A	11996	child(0.0:9003,1.0:2777,2.0:216);mother(0.0:9082,1.0:2714,2.0:200);father(0.0:9106,1.0:2701,2.0:189)	mnt(-1.0:8,0.0:10501,1.0:1485,2.0:2);mt(0.0:10363,1.0:1633);ft(0.0:10420,1.0:1576);fnt(-1.0:9,0.0:10477,1.0:1508,2.0:2)	0.00690195	0	-0.0178473	0.0708332	0.078375	-0.0681871	0.027587	0.0266636	0.0270531	0.027376	0.517679	0.007905	0.0037734	0.0127603	0	0.117605	-0.0325944	-0.0536806	0.0272006	0.0239629	0.0238468	1.54724e-05	0.173792	0.0243996	0.284579
PTCH1	rs28457693	2 y	z_bmi7	9	98217348	9_98217348_A_G	G	A	11913	child(0.0:8931,1.0:2766,2.0:216);mother(0.0:9012,1.0:2708,2.0:193);father(0.0:9033,1.0:2689,2.0:191)	mnt(-1.0:7,0.0:10433,1.0:1471,2.0:2);mt(0.0:10287,1.0:1626);ft(0.0:10341,1.0:1572);fnt(-1.0:9,0.0:10398,1.0:1504,2.0:2)	0.00690195	0	0.00487256	0.0799357	0.0964435	-0.0454867	0.0277294	0.0267335	0.0271014	0.0274299	0.860518	0.00279458	0.000374268	0.0972854	0	0.108469	-0.0122012	-0.0287084	0.0272252	0.0240814	0.0238721	6.81306e-05	0.612398	0.229159	0.216484
PTCH1	rs28457693	3 y	z_bmi8	9	98217348	9_98217348_A_G	G	A	12143	child(0.0:9124,1.0:2797,2.0:222);mother(0.0:9197,1.0:2745,2.0:201);father(0.0:9222,1.0:2728,2.0:193)	mnt(-1.0:6,0.0:10633,1.0:1503,2.0:1);mt(0.0:10495,1.0:1648);ft(0.0:10550,1.0:1593);fnt(-1.0:7,0.0:10609,1.0:1526,2.0:1)	0.00690195	0	-0.0059644	0.0832504	0.04226	-0.0274089	0.0274865	0.0265352	0.0269051	0.0272778	0.828217	0.00170885	0.116277	0.315011	0	0.0794552	-0.000985999	-0.0322959	0.027024	0.0238461	0.0237488	0.00328656	0.967019	0.173888	0.71574
PTCH1	rs28457693	5 y	z_bmi9	9	98217348	9_98217348_A_G	G	A	10258	child(0.0:7730,1.0:2342,2.0:186);mother(0.0:7778,1.0:2309,2.0:171);father(0.0:7782,1.0:2318,2.0:158)	mnt(-1.0:5,0.0:8973,1.0:1279,2.0:1);mt(0.0:8883,1.0:1375);ft(0.0:8919,1.0:1339);fnt(-1.0:7,0.0:8950,1.0:1300,2.0:1)	0.00690195	0	0.0279135	0.0599893	0.0724069	-0.0161434	0.0297547	0.0289515	0.0292846	0.029476	0.348205	0.0382848	0.0134323	0.583924	0	0.0604269	0.013564	-0.00205541	0.0293498	0.0258309	0.0256634	0.0395336	0.59952	0.936166	0.330563
PTCH1	rs28457693	7 y	z_bmi10	9	98217348	9_98217348_A_G	G	A	9929	child(0.0:7430,1.0:2320,2.0:179);mother(0.0:7499,1.0:2268,2.0:162);father(0.0:7540,1.0:2241,2.0:148)	mnt(-1.0:5,0.0:8688,1.0:1236);mt(0.0:8568,1.0:1361);ft(0.0:8612,1.0:1317);fnt(-1.0:6,0.0:8698,1.0:1224,2.0:1)	0.00690195	0	-0.00512716	0.0299585	0.0512601	-0.00727291	0.030367	0.0292166	0.0296366	0.0304103	0.865926	0.305202	0.0837287	0.810987	0	0.0467661	-0.0111305	-0.00129607	0.0299767	0.0263688	0.0264563	0.118772	0.672954	0.960929	0.689926
PTCH1	rs28457693	8 y	z_bmi11	9	98217348	9_98217348_A_G	G	A	7870	child(0.0:5884,1.0:1845,2.0:141);mother(0.0:5941,1.0:1791,2.0:138);father(0.0:5973,1.0:1778,2.0:119)	mnt(-1.0:6,0.0:6879,1.0:984,2.0:1);mt(0.0:6783,1.0:1087);ft(0.0:6830,1.0:1040);fnt(-1.0:5,0.0:6885,1.0:979,2.0:1)	0.00690195	0	0.0176128	0.0276948	0.0375292	-0.014851	0.0340008	0.0327412	0.0333639	0.0340382	0.604464	0.39765	0.26069	0.662629	0	0.0311613	0.00679164	-0.0041518	0.0336252	0.0294947	0.0296463	0.354097	0.817891	0.888628	0.520646
PTCHD1-AS	rs5926278	Birth	z_bmi0	X	23296291	X_23296291_C_T	T	C	20324	child(0.0:19666,1.0:645,2.0:5);mother(0.0:19484,1.0:831,2.0:7);father(0.0:19871,1.0:453)	mnt(-1.0:169,0.0:19665,1.0:478,2.0:2);mt(0.0:19783,1.0:531);ft(0.0:20190,1.0:124);fnt(-1.0:55,0.0:19875,1.0:384)	0.530358	0	-0.0284281	0.0330195	0.0201504	-0.0114622	0.0436958	0.0476746	0.0947105	0.0544429	0.515318	0.488568	0.831518	0.833251	0	0.0558064	-0.027689	-0.0132645	0.053789	0.0436213	0.0540896	0.299513	0.525593	0.80628	0.768031
PTCHD1-AS	rs5926278	6 w	z_bmi1	X	23296291	X_23296291_C_T	T	C	13039	child(0.0:12610,1.0:421,2.0:3);mother(0.0:12503,1.0:530,2.0:4);father(0.0:12745,1.0:294)	mnt(-1.0:109,0.0:12619,1.0:302,2.0:2);mt(0.0:12692,1.0:340);ft(0.0:12945,1.0:87);fnt(-1.0:41,0.0:12743,1.0:248)	0.530358	0	-0.0509831	0.178159	0.158692	-0.0775811	0.0549806	0.0594178	0.113706	0.0673641	0.353792	0.00271904	0.162846	0.249478	0	0.230577	-0.0511313	-0.077172	0.0669511	0.0549208	0.0669937	0.00057507	0.351871	0.249371	0.953801
PTCHD1-AS	rs5926278	3 m	z_bmi2	X	23296291	X_23296291_C_T	T	C	17204	child(0.0:16638,1.0:555,2.0:4);mother(0.0:16471,1.0:725,2.0:6);father(0.0:16823,1.0:381)	mnt(-1.0:143,0.0:16623,1.0:427,2.0:2);mt(0.0:16747,1.0:448);ft(0.0:17080,1.0:115);fnt(-1.0:53,0.0:16823,1.0:319)	0.530358	0	0.0317233	0.192619	0.0761176	-0.037327	0.0465541	0.0517376	0.0988913	0.0592921	0.49561	0.000197499	0.441483	0.529001	0	0.151385	0.0327342	-0.0403082	0.0578547	0.046497	0.0589095	0.0088879	0.481439	0.493833	0.658148
PTCHD1-AS	rs5926278	6 m	z_bmi3	X	23296291	X_23296291_C_T	T	C	17359	child(0.0:16788,1.0:560,2.0:4);mother(0.0:16626,1.0:725,2.0:6);father(0.0:16972,1.0:387)	mnt(-1.0:146,0.0:16777,1.0:425,2.0:2);mt(0.0:16897,1.0:453);ft(0.0:17235,1.0:115);fnt(-1.0:52,0.0:16974,1.0:324)	0.530358	0	-0.0315722	0.135946	0.160907	-0.0342139	0.0465251	0.0515507	0.098749	0.0588987	0.497397	0.00836846	0.103234	0.561319	0	0.173003	-0.0321849	-0.0324503	0.0576059	0.0464635	0.0584996	0.00267528	0.488512	0.579101	0.795922
PTCHD1-AS	rs5926278	8 m	z_bmi4	X	23296291	X_23296291_C_T	T	C	15266	child(0.0:14797,1.0:459,2.0:3);mother(0.0:14629,1.0:630,2.0:5);father(0.0:14942,1.0:324)	mnt(-1.0:111,0.0:14768,1.0:376,2.0:2);mt(0.0:14887,1.0:370);ft(0.0:15162,1.0:95);fnt(-1.0:45,0.0:14938,1.0:274)	0.530358	0	0.0128471	0.126196	0.152516	-0.0204094	0.0496121	0.056236	0.108598	0.0630821	0.795676	0.0248439	0.160217	0.746292	0	0.125448	0.011504	-0.0168083	0.0625186	0.0495404	0.062681	0.0448131	0.816374	0.788583	0.614472
PTCHD1-AS	rs5926278	1 y	z_bmi5	X	23296291	X_23296291_C_T	T	C	15270	child(0.0:14801,1.0:459,2.0:3);mother(0.0:14634,1.0:629,2.0:5);father(0.0:14946,1.0:324)	mnt(-1.0:111,0.0:14772,1.0:376,2.0:2);mt(0.0:14892,1.0:369);ft(0.0:15165,1.0:96);fnt(-1.0:46,0.0:14941,1.0:274)	0.530358	0	0.00962849	0.142385	0.100404	-0.0241025	0.0497421	0.0563822	0.108339	0.0631416	0.846516	0.0115683	0.354069	0.702673	0	0.131063	0.00981061	-0.0245919	0.0626281	0.0496735	0.0627575	0.0363903	0.843437	0.69517	0.943886
PTCHD1-AS	rs5926278	1.5 y	z_bmi6	X	23296291	X_23296291_C_T	T	C	11996	child(0.0:11618,1.0:369,2.0:3);mother(0.0:11491,1.0:498,2.0:5);father(0.0:11743,1.0:253)	mnt(-1.0:91,0.0:11598,1.0:297,2.0:2);mt(0.0:11690,1.0:298);ft(0.0:11911,1.0:77);fnt(-1.0:40,0.0:11732,1.0:216)	0.530358	0	0.0912246	0.126749	0.0825335	0.0107878	0.0563228	0.063283	0.12245	0.0720673	0.105328	0.045211	0.500312	0.881011	0	0.0429645	0.0906285	0.0124712	0.0709509	0.0562797	0.0718092	0.544824	0.107354	0.862127	0.780967
PTCHD1-AS	rs5926278	2 y	z_bmi7	X	23296291	X_23296291_C_T	T	C	11913	child(0.0:11537,1.0:367,2.0:3);mother(0.0:11417,1.0:489,2.0:5);father(0.0:11663,1.0:250)	mnt(-1.0:91,0.0:11523,1.0:289,2.0:2);mt(0.0:11608,1.0:297);ft(0.0:11829,1.0:76);fnt(-1.0:39,0.0:11653,1.0:213)	0.530358	0	0.0434594	0.160211	-0.0246471	-0.0464584	0.0569262	0.0634976	0.123158	0.0726614	0.44522	0.0116455	0.841386	0.522587	0	0.0974112	0.0450881	-0.0510069	0.071402	0.0568805	0.0723874	0.17251	0.427979	0.481049	0.47032
PTCHD1-AS	rs5926278	3 y	z_bmi8	X	23296291	X_23296291_C_T	T	C	12143	child(0.0:11768,1.0:366,2.0:3);mother(0.0:11639,1.0:497,2.0:5);father(0.0:11891,1.0:252)	mnt(-1.0:89,0.0:11746,1.0:298,2.0:2);mt(0.0:11841,1.0:294);ft(0.0:12057,1.0:78);fnt(-1.0:40,0.0:11881,1.0:214)	0.530358	0	0.0831922	0.11533	0.00421589	-0.0119507	0.0563247	0.063645	0.121553	0.0724354	0.139699	0.0699984	0.972333	0.868959	0	0.028789	0.0834745	-0.0127131	0.0713377	0.0562755	0.0721666	0.686544	0.138016	0.860169	0.902082
PTCHD1-AS	rs5926278	5 y	z_bmi9	X	23296291	X_23296291_C_T	T	C	10258	child(0.0:9946,1.0:302,2.0:3);mother(0.0:9843,1.0:409,2.0:5);father(0.0:10055,1.0:203)	mnt(-1.0:76,0.0:9929,1.0:243,2.0:2);mt(0.0:10002,1.0:248);ft(0.0:10190,1.0:60);fnt(-1.0:33,0.0:10041,1.0:176)	0.530358	0	0.118956	0.0802477	-0.131901	0.0197705	0.0621358	0.0691632	0.139013	0.0798847	0.0555906	0.245968	0.342724	0.804536	0	-0.0607448	0.120135	0.0153203	0.0781148	0.0621157	0.0796747	0.436802	0.0531338	0.847522	0.441258
PTCHD1-AS	rs5926278	7 y	z_bmi10	X	23296291	X_23296291_C_T	T	C	9929	child(0.0:9612,1.0:308,2.0:4);mother(0.0:9521,1.0:404,2.0:2);father(0.0:9722,1.0:207)	mnt(-1.0:81,0.0:9601,1.0:239,2.0:1);mt(0.0:9675,1.0:247);ft(0.0:9853,1.0:69);fnt(-1.0:32,0.0:9720,1.0:170)	0.530358	0	0.00247928	0.023894	-0.0399579	0.0319663	0.0626215	0.0703771	0.128807	0.0817078	0.96842	0.734229	0.756404	0.695638	0	0.00124884	0.004425	0.0263769	0.0778056	0.0625521	0.0812742	0.987194	0.943605	0.745534	0.506132
PTCHD1-AS	rs5926278	8 y	z_bmi11	X	23296291	X_23296291_C_T	T	C	7870	child(0.0:7645,1.0:217,2.0:2);mother(0.0:7560,1.0:307,2.0:2);father(0.0:7722,1.0:148)	mnt(-1.0:54,0.0:7621,1.0:187,2.0:1);mt(0.0:7687,1.0:176);ft(0.0:7818,1.0:45);fnt(-1.0:24,0.0:7712,1.0:127)	0.530358	0	-0.110551	-0.0234553	0.265197	-0.06481	0.0720266	0.0823441	0.160841	0.0941441	0.124857	0.775771	0.0992264	0.491213	0	0.135222	-0.111878	-0.0537479	0.0920071	0.0720254	0.09383	0.141686	0.120388	0.566782	0.152975
RIN2	rs148252705	Birth	z_bmi0	20	17851179	20_17851179_T_C	C	T	20324	child(0.0:19208,1.0:1099,2.0:17);mother(0.0:19288,1.0:1020,2.0:16);father(0.0:19255,1.0:1054,2.0:15)	mnt(-1.0:4,0.0:19788,1.0:532);mt(0.0:19800,1.0:524);ft(0.0:19715,1.0:609);fnt(-1.0:7,0.0:19835,1.0:482)	0.0107235	0	0.0492236	-0.0918355	-0.0548324	-0.0586516	0.043854	0.0443713	0.0412322	0.0458492	0.261688	0.0384926	0.183584	0.200831	0	-0.067472	0.0136184	-0.0191341	0.0438855	0.0382929	0.0392349	0.124197	0.722115	0.625782	0.0960025
RIN2	rs148252705	6 w	z_bmi1	20	17851179	20_17851179_T_C	C	T	13039	child(0.0:12353,1.0:678,2.0:8);mother(0.0:12386,1.0:644,2.0:9);father(0.0:12361,1.0:669,2.0:9)	mnt(-1.0:4,0.0:12692,1.0:343);mt(0.0:12716,1.0:323);ft(0.0:12668,1.0:371);fnt(-1.0:4,0.0:12715,1.0:320)	0.0107235	0	-0.0357881	-0.156072	-0.187995	-0.0630925	0.0543238	0.0562423	0.0525649	0.0561153	0.51004	0.00552829	0.000349581	0.260891	0	-0.122634	-0.0346767	-0.0643058	0.0549342	0.0476746	0.0483811	0.0256074	0.467017	0.183821	0.964811
RIN2	rs148252705	3 m	z_bmi2	20	17851179	20_17851179_T_C	C	T	17204	child(0.0:16272,1.0:917,2.0:15);mother(0.0:16320,1.0:870,2.0:14);father(0.0:16298,1.0:895,2.0:11)	mnt(-1.0:4,0.0:16744,1.0:456);mt(0.0:16758,1.0:446);ft(0.0:16703,1.0:501);fnt(-1.0:5,0.0:16778,1.0:421)	0.0107235	0	-0.0264496	-0.114404	-0.16036	-0.0531082	0.0472883	0.0480048	0.0453417	0.0490397	0.575947	0.0171746	0.000406229	0.27884	0	-0.0977346	-0.0217149	-0.0582356	0.0473494	0.0412562	0.0421726	0.0390217	0.598658	0.167331	0.838689
RIN2	rs148252705	6 m	z_bmi3	20	17851179	20_17851179_T_C	C	T	17359	child(0.0:16414,1.0:930,2.0:15);mother(0.0:16474,1.0:871,2.0:14);father(0.0:16442,1.0:905,2.0:12)	mnt(-1.0:4,0.0:16902,1.0:453);mt(0.0:16909,1.0:450);ft(0.0:16849,1.0:510);fnt(-1.0:5,0.0:16930,1.0:424)	0.0107235	0	-0.00481604	-0.0445905	-0.118741	-0.129389	0.0474724	0.0478237	0.0449772	0.0488992	0.919195	0.351146	0.00829764	0.00815124	0	-0.0141094	-0.0173581	-0.115997	0.0472227	0.0413098	0.0420396	0.765108	0.674349	0.0057997	0.591382
RIN2	rs148252705	8 m	z_bmi4	20	17851179	20_17851179_T_C	C	T	15266	child(0.0:14442,1.0:809,2.0:15);mother(0.0:14476,1.0:780,2.0:10);father(0.0:14483,1.0:775,2.0:8)	mnt(-1.0:4,0.0:14853,1.0:409);mt(0.0:14871,1.0:395);ft(0.0:14822,1.0:444);fnt(-1.0:4,0.0:14911,1.0:351)	0.0107235	0	-0.0205065	-0.0222655	-0.130926	-0.0955212	0.0497741	0.0509199	0.0480792	0.0535785	0.680352	0.661925	0.00647394	0.0746344	0	-0.0184273	-0.012546	-0.104922	0.0503533	0.0437436	0.0456528	0.7144	0.774263	0.0215604	0.75627
RIN2	rs148252705	1 y	z_bmi5	20	17851179	20_17851179_T_C	C	T	15270	child(0.0:14443,1.0:812,2.0:15);mother(0.0:14478,1.0:781,2.0:11);father(0.0:14488,1.0:774,2.0:8)	mnt(-1.0:4,0.0:14856,1.0:410);mt(0.0:14873,1.0:397);ft(0.0:14825,1.0:445);fnt(-1.0:4,0.0:14917,1.0:349)	0.0107235	0	-0.0287739	-0.034157	-0.11888	-0.0542629	0.049761	0.0508554	0.0480815	0.053791	0.56311	0.501818	0.0134291	0.313099	0	-0.0346815	-0.0147387	-0.0708793	0.0503969	0.0436846	0.0457998	0.491358	0.735829	0.121742	0.552967
RIN2	rs148252705	1.5 y	z_bmi6	20	17851179	20_17851179_T_C	C	T	11996	child(0.0:11345,1.0:636,2.0:15);mother(0.0:11379,1.0:612,2.0:5);father(0.0:11372,1.0:618,2.0:6)	mnt(-1.0:3,0.0:11680,1.0:313);mt(0.0:11684,1.0:312);ft(0.0:11642,1.0:354);fnt(-1.0:2,0.0:11716,1.0:278)	0.0107235	0	-0.11943	0.00960252	-0.156873	-0.0376154	0.0570853	0.0575106	0.0540291	0.0605286	0.0364484	0.867397	0.00369706	0.534316	0	0.00546665	-0.0594996	-0.106643	0.0566473	0.0500119	0.0515607	0.923122	0.234185	0.0386335	0.0301616
RIN2	rs148252705	2 y	z_bmi7	20	17851179	20_17851179_T_C	C	T	11913	child(0.0:11281,1.0:617,2.0:15);mother(0.0:11310,1.0:598,2.0:5);father(0.0:11302,1.0:605,2.0:6)	mnt(-1.0:3,0.0:11604,1.0:306);mt(0.0:11608,1.0:305);ft(0.0:11571,1.0:342);fnt(-1.0:2,0.0:11634,1.0:277)	0.0107235	0	-0.0842071	-0.0176744	-0.0883918	-0.00738477	0.0577991	0.0581956	0.054973	0.0606757	0.145173	0.761357	0.107881	0.903132	0	-0.00712752	-0.0485716	-0.0476262	0.0572984	0.05065	0.0518923	0.901006	0.337596	0.358748	0.200344
RIN2	rs148252705	3 y	z_bmi8	20	17851179	20_17851179_T_C	C	T	12143	child(0.0:11505,1.0:623,2.0:15);mother(0.0:11526,1.0:612,2.0:5);father(0.0:11523,1.0:614,2.0:6)	mnt(-1.0:3,0.0:11823,1.0:317);mt(0.0:11835,1.0:308);ft(0.0:11798,1.0:345);fnt(-1.0:2,0.0:11858,1.0:283)	0.0107235	0	-0.0608718	0.0112864	-0.0357873	-0.00266705	0.0567548	0.0578692	0.0547013	0.0600101	0.283498	0.845371	0.512976	0.964552	0	0.0197964	-0.0358259	-0.0313735	0.0566438	0.0498279	0.0512968	0.726728	0.47216	0.54081	0.356584
RIN2	rs148252705	5 y	z_bmi9	20	17851179	20_17851179_T_C	C	T	10258	child(0.0:9704,1.0:542,2.0:12);mother(0.0:9720,1.0:531,2.0:7);father(0.0:9738,1.0:515,2.0:5)	mnt(-1.0:3,0.0:9976,1.0:279);mt(0.0:9989,1.0:269);ft(0.0:9961,1.0:297);fnt(-1.0:2,0.0:10026,1.0:230)	0.0107235	0	-0.0763073	-0.0295092	-0.100637	-0.0753125	0.0603081	0.0617885	0.0588453	0.0663234	0.205795	0.632957	0.0872594	0.256177	0	0.0116692	-0.0596852	-0.0958185	0.0616774	0.0532941	0.0564464	0.849942	0.262773	0.0896296	0.554793
RIN2	rs148252705	7 y	z_bmi10	20	17851179	20_17851179_T_C	C	T	9929	child(0.0:9403,1.0:514,2.0:12);mother(0.0:9410,1.0:515,2.0:4);father(0.0:9446,1.0:480,2.0:3)	mnt(-1.0:2,0.0:9663,1.0:264);mt(0.0:9668,1.0:261);ft(0.0:9652,1.0:277);fnt(-1.0:2,0.0:9716,1.0:211)	0.0107235	0	-0.141813	-0.0562713	-0.0335005	-0.0598577	0.0622139	0.0628957	0.0610439	0.0693326	0.022662	0.370982	0.58316	0.387971	0	0.0572212	-0.128291	-0.0772029	0.0633197	0.0550927	0.0585887	0.366184	0.0198985	0.187632	0.63943
RIN2	rs148252705	8 y	z_bmi11	20	17851179	20_17851179_T_C	C	T	7870	child(0.0:7458,1.0:404,2.0:8);mother(0.0:7456,1.0:410,2.0:4);father(0.0:7489,1.0:377,2.0:4)	mnt(-1.0:3,0.0:7659,1.0:208);mt(0.0:7657,1.0:213);ft(0.0:7663,1.0:207);fnt(-1.0:1,0.0:7690,1.0:179)	0.0107235	0	-0.0745984	-0.0849422	-0.0538475	-0.118671	0.0698677	0.0696801	0.0705949	0.075562	0.285684	0.222869	0.445625	0.116335	0	0.025231	-0.0919923	-0.0977712	0.0710105	0.0617363	0.0645345	0.722364	0.136242	0.129807	0.597736
RP11-405A12.2	rs2728641	Birth	z_bmi0	12	20111569	12_20111569_C_T	T	C	20324	child(0.0:4650,1.0:10062,2.0:5612);mother(0.0:4558,1.0:10221,2.0:5545);father(0.0:4636,1.0:10093,2.0:5595)	mnt(-1.0:22,0.0:9635,1.0:10651,2.0:16);mt(0.0:9674,1.0:10650);ft(0.0:9688,1.0:10636);fnt(-1.0:16,0.0:9666,1.0:10621,2.0:21)	0.00757793	0	-0.00520832	-0.000378974	-0.0287101	0.000300838	0.01398	0.0140827	0.0140774	0.0139783	0.709484	0.978531	0.0414186	0.98283	0	-0.0119819	0.0030542	-0.00812548	0.013951	0.0122029	0.0121243	0.390431	0.80237	0.50275	0.226347
RP11-405A12.2	rs2728641	6 w	z_bmi1	12	20111569	12_20111569_C_T	T	C	13039	child(0.0:2966,1.0:6436,2.0:3637);mother(0.0:2921,1.0:6506,2.0:3612);father(0.0:2974,1.0:6476,2.0:3589)	mnt(-1.0:14,0.0:6168,1.0:6846,2.0:11);mt(0.0:6163,1.0:6876);ft(0.0:6205,1.0:6834);fnt(-1.0:12,0.0:6210,1.0:6802,2.0:15)	0.00757793	0	-0.0113584	-0.00941927	-0.0402192	0.0477803	0.0173783	0.0175223	0.0175129	0.0173622	0.513384	0.590892	0.0216607	0.00593184	0	-0.0429571	0.0108975	0.0255988	0.0173544	0.0150924	0.0150903	0.0133256	0.470277	0.0898385	0.00985443
RP11-405A12.2	rs2728641	3 m	z_bmi2	12	20111569	12_20111569_C_T	T	C	17204	child(0.0:3929,1.0:8523,2.0:4752);mother(0.0:3866,1.0:8630,2.0:4708);father(0.0:3918,1.0:8544,2.0:4742)	mnt(-1.0:20,0.0:8140,1.0:9031,2.0:13);mt(0.0:8195,1.0:9009);ft(0.0:8186,1.0:9018);fnt(-1.0:14,0.0:8185,1.0:8986,2.0:19)	0.00757793	0	-0.00198773	-0.0442015	-0.0619007	0.026081	0.015158	0.0152693	0.0152691	0.0151489	0.895671	0.00379879	5.0571e-05	0.0851518	0	-0.0649892	0.00927727	0.014772	0.0151372	0.0131974	0.0131704	1.76978e-05	0.482089	0.262047	0.130869
RP11-405A12.2	rs2728641	6 m	z_bmi3	12	20111569	12_20111569_C_T	T	C	17359	child(0.0:3972,1.0:8605,2.0:4782);mother(0.0:3897,1.0:8736,2.0:4726);father(0.0:3953,1.0:8618,2.0:4788)	mnt(-1.0:20,0.0:8212,1.0:9114,2.0:13);mt(0.0:8291,1.0:9068);ft(0.0:8258,1.0:9101);fnt(-1.0:14,0.0:8257,1.0:9069,2.0:19)	0.00757793	0	-0.0119025	-0.0358911	-0.0516582	0.033709	0.0151016	0.0152121	0.0152115	0.0150931	0.430614	0.0183167	0.000685305	0.0255348	0	-0.0544778	0.00316495	0.0184921	0.0150781	0.0131647	0.0131134	0.000303472	0.810014	0.158508	0.0417211
RP11-405A12.2	rs2728641	8 m	z_bmi4	12	20111569	12_20111569_C_T	T	C	15266	child(0.0:3461,1.0:7576,2.0:4229);mother(0.0:3407,1.0:7694,2.0:4165);father(0.0:3459,1.0:7580,2.0:4227)	mnt(-1.0:15,0.0:7222,1.0:8014,2.0:15);mt(0.0:7271,1.0:7995);ft(0.0:7227,1.0:8039);fnt(-1.0:12,0.0:7263,1.0:7975,2.0:16)	0.00757793	0	-0.0159898	-0.0273337	-0.0543603	0.023605	0.0160542	0.0161797	0.0161784	0.0160543	0.31927	0.0911675	0.00078119	0.141494	0	-0.0443883	0.000301642	0.00708186	0.0160528	0.0140207	0.0139582	0.00569655	0.982836	0.611907	0.0370807
RP11-405A12.2	rs2728641	1 y	z_bmi5	12	20111569	12_20111569_C_T	T	C	15270	child(0.0:3455,1.0:7582,2.0:4233);mother(0.0:3411,1.0:7699,2.0:4160);father(0.0:3461,1.0:7586,2.0:4223)	mnt(-1.0:15,0.0:7238,1.0:8002,2.0:15);mt(0.0:7268,1.0:8002);ft(0.0:7224,1.0:8046);fnt(-1.0:12,0.0:7276,1.0:7966,2.0:16)	0.00757793	0	-0.0149723	-0.0394186	-0.0159284	0.0131696	0.0160724	0.016202	0.0162039	0.0160768	0.35158	0.0149881	0.325624	0.412705	0	-0.0267536	-0.0138353	0.0120172	0.0160762	0.0140389	0.0139848	0.0960986	0.324397	0.390184	0.884453
RP11-405A12.2	rs2728641	1.5 y	z_bmi6	12	20111569	12_20111569_C_T	T	C	11996	child(0.0:2740,1.0:5930,2.0:3326);mother(0.0:2696,1.0:6037,2.0:3263);father(0.0:2735,1.0:5935,2.0:3326)	mnt(-1.0:13,0.0:5683,1.0:6292,2.0:8);mt(0.0:5728,1.0:6268);ft(0.0:5682,1.0:6314);fnt(-1.0:8,0.0:5721,1.0:6253,2.0:14)	0.00757793	0	-0.0293024	-0.040468	-0.0123951	0.00567863	0.0181926	0.0183152	0.018318	0.0181756	0.107277	0.0271564	0.498634	0.754719	0	-0.0145909	-0.0276211	0.00396104	0.0181309	0.0158861	0.0157582	0.42098	0.0821139	0.801537	0.848987
RP11-405A12.2	rs2728641	2 y	z_bmi7	12	20111569	12_20111569_C_T	T	C	11913	child(0.0:2725,1.0:5895,2.0:3293);mother(0.0:2673,1.0:5987,2.0:3253);father(0.0:2722,1.0:5911,2.0:3280)	mnt(-1.0:14,0.0:5623,1.0:6268,2.0:8);mt(0.0:5690,1.0:6223);ft(0.0:5655,1.0:6258);fnt(-1.0:8,0.0:5698,1.0:6193,2.0:14)	0.00757793	0	-0.0259779	-0.0463199	0.0139284	-0.00493036	0.018255	0.0183794	0.0183839	0.0182396	0.154746	0.0117414	0.44868	0.786926	0	-0.000873202	-0.0355139	0.00480804	0.0181917	0.0159466	0.0158223	0.961717	0.0259623	0.761226	0.284339
RP11-405A12.2	rs2728641	3 y	z_bmi8	12	20111569	12_20111569_C_T	T	C	12143	child(0.0:2768,1.0:5998,2.0:3377);mother(0.0:2736,1.0:6094,2.0:3313);father(0.0:2790,1.0:5996,2.0:3357)	mnt(-1.0:15,0.0:5766,1.0:6355,2.0:7);mt(0.0:5777,1.0:6366);ft(0.0:5757,1.0:6386);fnt(-1.0:7,0.0:5820,1.0:6301,2.0:15)	0.00757793	0	-0.0302466	-0.0243391	0.0106703	0.00252034	0.0180692	0.0182028	0.0182009	0.0180547	0.0941694	0.181213	0.557717	0.888983	0	0.00701967	-0.0307915	0.0030786	0.0180329	0.0157786	0.0156392	0.697083	0.051024	0.843947	0.950717
RP11-405A12.2	rs2728641	5 y	z_bmi9	12	20111569	12_20111569_C_T	T	C	10258	child(0.0:2355,1.0:5053,2.0:2850);mother(0.0:2344,1.0:5125,2.0:2789);father(0.0:2323,1.0:5084,2.0:2851)	mnt(-1.0:12,0.0:4862,1.0:5377,2.0:7);mt(0.0:4934,1.0:5324);ft(0.0:4829,1.0:5429);fnt(-1.0:5,0.0:4905,1.0:5334,2.0:14)	0.00757793	0	-0.0157799	-0.0254355	0.0202572	-0.022939	0.0196172	0.0197426	0.0197682	0.0196045	0.421191	0.197651	0.305514	0.241994	0	0.0166656	-0.0286813	-0.00993378	0.01963	0.0171197	0.0170617	0.395909	0.0938989	0.560428	0.178323
RP11-405A12.2	rs2728641	7 y	z_bmi10	12	20111569	12_20111569_C_T	T	C	9929	child(0.0:2276,1.0:4930,2.0:2723);mother(0.0:2245,1.0:4988,2.0:2696);father(0.0:2252,1.0:4938,2.0:2739)	mnt(-1.0:14,0.0:4680,1.0:5228,2.0:7);mt(0.0:4777,1.0:5152);ft(0.0:4705,1.0:5224);fnt(-1.0:7,0.0:4736,1.0:5173,2.0:13)	0.00757793	0	-0.0178174	-0.0213313	0.0450177	0.000550747	0.0199586	0.0201141	0.0201234	0.0199591	0.372031	0.288937	0.025303	0.977987	0	0.0203409	-0.0294359	0.0125785	0.01994	0.0174739	0.0172826	0.307702	0.0921031	0.466746	0.224738
RP11-405A12.2	rs2728641	8 y	z_bmi11	12	20111569	12_20111569_C_T	T	C	7870	child(0.0:1752,1.0:3911,2.0:2207);mother(0.0:1732,1.0:3971,2.0:2167);father(0.0:1786,1.0:3897,2.0:2187)	mnt(-1.0:12,0.0:3719,1.0:4134,2.0:5);mt(0.0:3697,1.0:4173);ft(0.0:3718,1.0:4152);fnt(-1.0:5,0.0:3753,1.0:4100,2.0:12)	0.00757793	0	-0.009666	-0.0137509	0.0276542	-0.0317947	0.0224268	0.0226386	0.0226317	0.0224424	0.666479	0.543595	0.221773	0.156603	0	0.0273653	-0.0250639	-0.0159984	0.0225341	0.0196651	0.0195274	0.224632	0.202512	0.412652	0.151787
RP11-690J15.1	rs6538845	Birth	z_bmi0	12	98544888	12_98544888_T_C	C	T	20324	child(0.0:5463,1.0:10004,2.0:4857);mother(0.0:5385,1.0:10255,2.0:4684);father(0.0:5400,1.0:10132,2.0:4792)	mnt(-1.0:17,0.0:10556,1.0:9745,2.0:6);mt(0.0:10441,1.0:9883);ft(0.0:10489,1.0:9835);fnt(-1.0:17,0.0:10423,1.0:9870,2.0:14)	0.00540648	0	-0.0144238	0.00551215	0.00019192	-0.00373316	0.014013	0.014068	0.0140774	0.0139868	0.303344	0.695195	0.989123	0.789544	0	0.0119661	-0.0104906	-0.00763491	0.0139907	0.0122228	0.0122233	0.392399	0.390747	0.532229	0.568394
RP11-690J15.1	rs6538845	6 w	z_bmi1	12	98544888	12_98544888_T_C	C	T	13039	child(0.0:3531,1.0:6394,2.0:3114);mother(0.0:3477,1.0:6611,2.0:2951);father(0.0:3466,1.0:6503,2.0:3070)	mnt(-1.0:12,0.0:6823,1.0:6199,2.0:5);mt(0.0:6723,1.0:6316);ft(0.0:6733,1.0:6306);fnt(-1.0:13,0.0:6684,1.0:6334,2.0:8)	0.00540648	0	-0.0115153	0.0587628	0.0317345	-0.00276432	0.0174211	0.0174967	0.0175106	0.0173866	0.508627	0.000785917	0.0699617	0.873678	0	0.0525195	-0.00284079	-0.0114925	0.0173619	0.0152639	0.0151958	0.00249128	0.85236	0.449486	0.301703
RP11-690J15.1	rs6538845	3 m	z_bmi2	12	98544888	12_98544888_T_C	C	T	17204	child(0.0:4619,1.0:8491,2.0:4094);mother(0.0:4585,1.0:8691,2.0:3928);father(0.0:4592,1.0:8568,2.0:4044)	mnt(-1.0:15,0.0:8986,1.0:8198,2.0:5);mt(0.0:8850,1.0:8354);ft(0.0:8879,1.0:8325);fnt(-1.0:15,0.0:8857,1.0:8318,2.0:14)	0.00540648	0	-0.0068904	0.0699238	0.0508	-0.0104343	0.0151953	0.0152512	0.0152614	0.0151559	0.650227	4.57619e-06	0.000874461	0.491169	0	0.0690633	-0.00308395	-0.0142376	0.0152126	0.013294	0.0132523	5.66682e-06	0.816556	0.28268	0.605537
RP11-690J15.1	rs6538845	6 m	z_bmi3	12	98544888	12_98544888_T_C	C	T	17359	child(0.0:4650,1.0:8574,2.0:4135);mother(0.0:4620,1.0:8762,2.0:3977);father(0.0:4633,1.0:8644,2.0:4082)	mnt(-1.0:15,0.0:9064,1.0:8275,2.0:5);mt(0.0:8913,1.0:8446);ft(0.0:8961,1.0:8398);fnt(-1.0:15,0.0:8933,1.0:8397,2.0:14)	0.00540648	0	-0.00798277	0.0377137	0.0416321	-0.0086112	0.0151445	0.0151985	0.0152105	0.0151056	0.598125	0.0130959	0.00620536	0.56864	0	0.0479593	-0.00909532	-0.0075014	0.015166	0.0132423	0.0132079	0.00156807	0.492194	0.570078	0.879354
RP11-690J15.1	rs6538845	8 m	z_bmi4	12	98544888	12_98544888_T_C	C	T	15266	child(0.0:4125,1.0:7534,2.0:3607);mother(0.0:4095,1.0:7700,2.0:3471);father(0.0:4082,1.0:7581,2.0:3603)	mnt(-1.0:16,0.0:7963,1.0:7282,2.0:5);mt(0.0:7900,1.0:7366);ft(0.0:7884,1.0:7382);fnt(-1.0:14,0.0:7844,1.0:7397,2.0:11)	0.00540648	0	0.00559782	0.0415541	0.0428558	-0.00333505	0.0160894	0.0161634	0.0161729	0.0160673	0.727905	0.0101534	0.00806099	0.835569	0	0.0410373	0.00311479	-0.000834107	0.0161558	0.0141034	0.0140474	0.0110919	0.82521	0.952652	0.754204
RP11-690J15.1	rs6538845	1 y	z_bmi5	12	98544888	12_98544888_T_C	C	T	15270	child(0.0:4127,1.0:7525,2.0:3618);mother(0.0:4085,1.0:7714,2.0:3471);father(0.0:4081,1.0:7579,2.0:3610)	mnt(-1.0:16,0.0:7964,1.0:7285,2.0:5);mt(0.0:7893,1.0:7377);ft(0.0:7886,1.0:7384);fnt(-1.0:14,0.0:7838,1.0:7407,2.0:11)	0.00540648	0	0.0121266	0.0365142	0.0375389	-0.00701563	0.0161069	0.0161815	0.0161883	0.0160838	0.451532	0.0240506	0.0204145	0.662703	0	0.0343911	0.00723861	-0.0020816	0.0161598	0.0141216	0.0140549	0.0333377	0.608245	0.882262	0.5282
RP11-690J15.1	rs6538845	1.5 y	z_bmi6	12	98544888	12_98544888_T_C	C	T	11996	child(0.0:3268,1.0:5877,2.0:2851);mother(0.0:3236,1.0:6016,2.0:2744);father(0.0:3214,1.0:5949,2.0:2833)	mnt(-1.0:12,0.0:6248,1.0:5732,2.0:4);mt(0.0:6220,1.0:5776);ft(0.0:6193,1.0:5803);fnt(-1.0:11,0.0:6170,1.0:5807,2.0:8)	0.00540648	0	0.0130953	0.048922	0.0531855	0.00463837	0.0182065	0.01829	0.0183077	0.0181856	0.471992	0.00748771	0.00367816	0.798683	0	0.0421542	0.010011	0.00773891	0.0182768	0.0159421	0.0158926	0.0211034	0.530043	0.626301	0.720947
RP11-690J15.1	rs6538845	2 y	z_bmi7	12	98544888	12_98544888_T_C	C	T	11913	child(0.0:3248,1.0:5824,2.0:2841);mother(0.0:3213,1.0:5970,2.0:2730);father(0.0:3179,1.0:5928,2.0:2806)	mnt(-1.0:12,0.0:6205,1.0:5692,2.0:4);mt(0.0:6171,1.0:5742);ft(0.0:6149,1.0:5764);fnt(-1.0:10,0.0:6125,1.0:5770,2.0:8)	0.00540648	0	-0.022046	0.0256564	0.044575	0.00628251	0.0182767	0.0183634	0.0183834	0.018259	0.22775	0.162394	0.0153338	0.730795	0	0.0430135	-0.0197583	0.00399637	0.0183223	0.0159881	0.0159712	0.0189109	0.216553	0.802419	0.795065
RP11-690J15.1	rs6538845	3 y	z_bmi8	12	98544888	12_98544888_T_C	C	T	12143	child(0.0:3309,1.0:5951,2.0:2883);mother(0.0:3287,1.0:6094,2.0:2762);father(0.0:3249,1.0:6016,2.0:2878)	mnt(-1.0:11,0.0:6331,1.0:5797,2.0:4);mt(0.0:6319,1.0:5824);ft(0.0:6250,1.0:5893);fnt(-1.0:10,0.0:6251,1.0:5875,2.0:7)	0.00540648	0	-0.00371112	-0.00556143	0.0380676	0.00627136	0.0181022	0.0181819	0.0181981	0.0180837	0.837568	0.759703	0.0364731	0.72875	0	0.0148668	-0.0119136	0.0144665	0.0181603	0.0158196	0.0158028	0.413008	0.45141	0.359981	0.351252
RP11-690J15.1	rs6538845	5 y	z_bmi9	12	98544888	12_98544888_T_C	C	T	10258	child(0.0:2838,1.0:5025,2.0:2395);mother(0.0:2776,1.0:5200,2.0:2282);father(0.0:2706,1.0:5148,2.0:2404)	mnt(-1.0:11,0.0:5374,1.0:4870,2.0:3);mt(0.0:5359,1.0:4899);ft(0.0:5342,1.0:4916);fnt(-1.0:8,0.0:5208,1.0:5036,2.0:6)	0.00540648	0	-0.0225732	0.028127	0.0341361	0.00634788	0.0196518	0.0197472	0.0197818	0.0196312	0.250723	0.154374	0.084444	0.746432	0	0.0393126	-0.0169893	0.000755734	0.0196191	0.0172085	0.0171773	0.0451186	0.323537	0.964908	0.556241
RP11-690J15.1	rs6538845	7 y	z_bmi10	12	98544888	12_98544888_T_C	C	T	9929	child(0.0:2731,1.0:4866,2.0:2332);mother(0.0:2651,1.0:5033,2.0:2245);father(0.0:2646,1.0:4998,2.0:2285)	mnt(-1.0:12,0.0:5200,1.0:4713,2.0:4);mt(0.0:5115,1.0:4814);ft(0.0:5213,1.0:4716);fnt(-1.0:10,0.0:5067,1.0:4842,2.0:10)	0.00540648	0	0.00698668	0.0187306	0.0354135	0.0199936	0.0200002	0.0201059	0.0201462	0.0199481	0.726849	0.351568	0.0788085	0.316232	0	0.0135778	0.00608908	0.0208897	0.0198958	0.017501	0.0174502	0.494975	0.727902	0.231293	0.934823
RP11-690J15.1	rs6538845	8 y	z_bmi11	12	98544888	12_98544888_T_C	C	T	7870	child(0.0:2117,1.0:3890,2.0:1863);mother(0.0:2121,1.0:3952,2.0:1797);father(0.0:2054,1.0:3920,2.0:1896)	mnt(-1.0:7,0.0:4093,1.0:3768,2.0:2);mt(0.0:4089,1.0:3781);ft(0.0:4035,1.0:3835);fnt(-1.0:9,0.0:3982,1.0:3872,2.0:7)	0.00540648	0	-0.00132405	0.0336478	0.0269792	0.00939755	0.0225139	0.0226008	0.0226248	0.0224376	0.953105	0.136582	0.233117	0.675352	0	0.0262914	0.00292598	0.00516511	0.0225561	0.0196836	0.0196214	0.243811	0.881833	0.792373	0.691282
SCGB1A1	rs1985927	Birth	z_bmi0	11	62193537	11_62193537_T_C	C	T	20324	child(0.0:1439,1.0:8084,2.0:10801);mother(0.0:1475,1.0:8018,2.0:10831);father(0.0:1462,1.0:8021,2.0:10841)	mnt(-1.0:3,0.0:5479,1.0:14821,2.0:21);mt(0.0:5504,1.0:14820);ft(0.0:5458,1.0:14866);fnt(-1.0:8,0.0:5488,1.0:14811,2.0:17)	0.00610496	0	0.0138597	0.00891043	-0.00444853	-0.0310348	0.0157644	0.0158213	0.0158618	0.0157383	0.379315	0.573311	0.779132	0.0486322	0	0.0108256	0.00607309	-0.0231977	0.015829	0.0137448	0.0136866	0.494039	0.658604	0.0901049	0.311316
SCGB1A1	rs1985927	6 w	z_bmi1	11	62193537	11_62193537_T_C	C	T	13039	child(0.0:967,1.0:5096,2.0:6976);mother(0.0:945,1.0:5142,2.0:6952);father(0.0:952,1.0:5159,2.0:6928)	mnt(-1.0:2,0.0:3548,1.0:9471,2.0:18);mt(0.0:3498,1.0:9541);ft(0.0:3532,1.0:9507);fnt(-1.0:8,0.0:3527,1.0:9492,2.0:12)	0.00610496	0	-0.00992172	0.02484	0.0138615	0.0296414	0.0195272	0.0197466	0.0196802	0.0195334	0.611394	0.208438	0.481234	0.129172	0	0.00945552	0.00245086	0.0172612	0.0195637	0.0170348	0.0170386	0.628877	0.885603	0.311049	0.19487
SCGB1A1	rs1985927	3 m	z_bmi2	11	62193537	11_62193537_T_C	C	T	17204	child(0.0:1253,1.0:6806,2.0:9145);mother(0.0:1263,1.0:6785,2.0:9156);father(0.0:1247,1.0:6792,2.0:9165)	mnt(-1.0:2,0.0:4660,1.0:12522,2.0:20);mt(0.0:4667,1.0:12537);ft(0.0:4645,1.0:12559);fnt(-1.0:8,0.0:4640,1.0:12541,2.0:15)	0.00610496	0	-0.000755972	0.0178035	0.0219614	0.0116856	0.0170748	0.0171592	0.0171817	0.0170745	0.964686	0.299493	0.2012	0.493738	0	0.0144145	0.0012875	0.00964462	0.0171201	0.0148716	0.014877	0.39982	0.931011	0.516807	0.80758
SCGB1A1	rs1985927	6 m	z_bmi3	11	62193537	11_62193537_T_C	C	T	17359	child(0.0:1261,1.0:6880,2.0:9218);mother(0.0:1269,1.0:6857,2.0:9233);father(0.0:1256,1.0:6863,2.0:9240)	mnt(-1.0:2,0.0:4694,1.0:12643,2.0:20);mt(0.0:4717,1.0:12642);ft(0.0:4685,1.0:12674);fnt(-1.0:8,0.0:4689,1.0:12647,2.0:15)	0.00610496	0	-0.010587	0.0322711	0.052106	0.0102407	0.0170131	0.0170795	0.0171113	0.0169959	0.533764	0.058847	0.00232933	0.546823	0	0.0423613	-0.010342	0.00999569	0.0170494	0.0148256	0.014805	0.0129782	0.485451	0.499585	0.976607
SCGB1A1	rs1985927	8 m	z_bmi4	11	62193537	11_62193537_T_C	C	T	15266	child(0.0:1122,1.0:6042,2.0:8102);mother(0.0:1117,1.0:6056,2.0:8093);father(0.0:1101,1.0:6013,2.0:8152)	mnt(-1.0:2,0.0:4138,1.0:11110,2.0:16);mt(0.0:4164,1.0:11102);ft(0.0:4122,1.0:11144);fnt(-1.0:7,0.0:4093,1.0:11152,2.0:14)	0.00610496	0	-0.0113572	0.0409032	0.0818124	-0.00233526	0.0180743	0.0181289	0.0181827	0.0181021	0.529774	0.0240692	6.86288e-06	0.897356	0	0.0681647	-0.0191773	0.00558436	0.0181125	0.0157775	0.0157462	0.000168241	0.224201	0.722858	0.373921
SCGB1A1	rs1985927	1 y	z_bmi5	11	62193537	11_62193537_T_C	C	T	15270	child(0.0:1123,1.0:6053,2.0:8094);mother(0.0:1122,1.0:6076,2.0:8072);father(0.0:1102,1.0:6017,2.0:8151)	mnt(-1.0:2,0.0:4159,1.0:11093,2.0:16);mt(0.0:4173,1.0:11097);ft(0.0:4126,1.0:11144);fnt(-1.0:7,0.0:4095,1.0:11154,2.0:14)	0.00610496	0	8.81346e-05	0.0433434	0.0708972	-0.0149366	0.0180677	0.0181398	0.0181965	0.0181217	0.996108	0.0168876	9.81293e-05	0.409819	0	0.0644664	-0.0103277	-0.00434148	0.0181117	0.0157799	0.0157566	0.000372849	0.512809	0.78291	0.23654
SCGB1A1	rs1985927	1.5 y	z_bmi6	11	62193537	11_62193537_T_C	C	T	11996	child(0.0:901,1.0:4744,2.0:6351);mother(0.0:887,1.0:4775,2.0:6334);father(0.0:877,1.0:4703,2.0:6416)	mnt(-1.0:2,0.0:3257,1.0:8727,2.0:10);mt(0.0:3298,1.0:8698);ft(0.0:3248,1.0:8748);fnt(-1.0:5,0.0:3211,1.0:8768,2.0:12)	0.00610496	0	-0.0369018	0.0174768	0.0646633	-0.0330422	0.0204629	0.0204763	0.0205627	0.0205036	0.0713578	0.393391	0.00166666	0.107091	0	0.0759333	-0.0475639	-0.0222664	0.0204418	0.0178188	0.0178048	0.000204438	0.00761118	0.211109	0.290654
SCGB1A1	rs1985927	2 y	z_bmi7	11	62193537	11_62193537_T_C	C	T	11913	child(0.0:892,1.0:4709,2.0:6312);mother(0.0:877,1.0:4741,2.0:6295);father(0.0:879,1.0:4662,2.0:6372)	mnt(-1.0:1,0.0:3231,1.0:8671,2.0:10);mt(0.0:3272,1.0:8641);ft(0.0:3221,1.0:8692);fnt(-1.0:5,0.0:3200,1.0:8697,2.0:11)	0.00610496	0	-0.0251533	0.0162748	0.0545274	-0.0136658	0.0205645	0.0205616	0.0206568	0.0205713	0.2213	0.428659	0.0083092	0.506502	0	0.0547302	-0.031755	-0.00703131	0.02056	0.0178984	0.0178776	0.0077788	0.076058	0.694103	0.513689
SCGB1A1	rs1985927	3 y	z_bmi8	11	62193537	11_62193537_T_C	C	T	12143	child(0.0:903,1.0:4804,2.0:6436);mother(0.0:900,1.0:4827,2.0:6416);father(0.0:889,1.0:4762,2.0:6492)	mnt(-1.0:2,0.0:3329,1.0:8804,2.0:8);mt(0.0:3302,1.0:8841);ft(0.0:3308,1.0:8835);fnt(-1.0:5,0.0:3234,1.0:8892,2.0:12)	0.00610496	0	-0.0345298	0.0134729	0.0263153	-0.029606	0.0202882	0.0204198	0.0204044	0.0204141	0.088788	0.509397	0.197185	0.147008	0	0.0519467	-0.0364714	-0.0276287	0.0203493	0.0176722	0.0177129	0.0106998	0.0390605	0.118831	0.845503
SCGB1A1	rs1985927	5 y	z_bmi9	11	62193537	11_62193537_T_C	C	T	10258	child(0.0:758,1.0:4060,2.0:5440);mother(0.0:772,1.0:4070,2.0:5416);father(0.0:740,1.0:4008,2.0:5510)	mnt(0.0:2798,1.0:7450,2.0:10);mt(0.0:2826,1.0:7432);ft(0.0:2750,1.0:7508);fnt(-1.0:6,0.0:2734,1.0:7510,2.0:8)	0.00610496	0	0.0126126	0.0122572	0.0259122	-0.0187395	0.0220734	0.0220761	0.0222732	0.0221568	0.567745	0.578754	0.244703	0.397702	0	0.0220157	0.00154949	-0.00754782	0.0221926	0.0192373	0.019262	0.321206	0.935805	0.695178	0.306924
SCGB1A1	rs1985927	7 y	z_bmi10	11	62193537	11_62193537_T_C	C	T	9929	child(0.0:707,1.0:4007,2.0:5215);mother(0.0:733,1.0:3976,2.0:5220);father(0.0:726,1.0:3911,2.0:5292)	mnt(0.0:2722,1.0:7199,2.0:8);mt(0.0:2728,1.0:7201);ft(0.0:2693,1.0:7236);fnt(-1.0:5,0.0:2669,1.0:7246,2.0:9)	0.00610496	0	-0.0047884	0.0129572	0.0419204	-0.00272232	0.0224559	0.0225209	0.0226034	0.0225054	0.831147	0.565073	0.0636826	0.903723	0	0.0311295	-0.0114501	0.00405447	0.0225709	0.0195544	0.0195026	0.167869	0.558192	0.835316	0.546515
SCGB1A1	rs1985927	8 y	z_bmi11	11	62193537	11_62193537_T_C	C	T	7870	child(0.0:605,1.0:3080,2.0:4185);mother(0.0:575,1.0:3167,2.0:4128);father(0.0:564,1.0:3067,2.0:4239)	mnt(-1.0:1,0.0:2148,1.0:5714,2.0:7);mt(0.0:2174,1.0:5696);ft(0.0:2116,1.0:5754);fnt(-1.0:3,0.0:2081,1.0:5778,2.0:8)	0.00610496	0	-0.00599062	-0.0140499	0.0605384	-0.0113413	0.0252448	0.0252582	0.0254679	0.0254367	0.812429	0.578056	0.0174757	0.655708	0	0.0313464	-0.0252594	0.00868827	0.0252896	0.0221408	0.0220927	0.215197	0.253964	0.694135	0.111658
SEC16B	rs545608	Birth	z_bmi0	1	177899121	1_177899121_G_C	C	G	20324	child(0.0:11933,1.0:7256,2.0:1135);mother(0.0:12095,1.0:7137,2.0:1092);father(0.0:11983,1.0:7226,2.0:1115)	mnt(-1.0:16,0.0:15722,1.0:4582,2.0:4);mt(0.0:15577,1.0:4747);ft(0.0:15545,1.0:4779);fnt(-1.0:14,0.0:15623,1.0:4683,2.0:4)	0.00527991	0	0.015117	0.00895072	-0.00659584	-0.0184864	0.0167433	0.0166249	0.016593	0.0166238	0.366608	0.590312	0.690997	0.266133	0	0.00291166	0.0105488	-0.0140134	0.0166954	0.0144877	0.0144503	0.861554	0.466547	0.332173	0.58835
SEC16B	rs545608	6 w	z_bmi1	1	177899121	1_177899121_G_C	C	G	13039	child(0.0:7673,1.0:4653,2.0:713);mother(0.0:7766,1.0:4581,2.0:692);father(0.0:7648,1.0:4698,2.0:693)	mnt(-1.0:16,0.0:10056,1.0:2965,2.0:2);mt(0.0:10027,1.0:3012);ft(0.0:9972,1.0:3067);fnt(-1.0:8,0.0:10010,1.0:3017,2.0:4)	0.00527991	0	-0.023697	-0.0316334	-0.00216823	-0.0160187	0.0207388	0.0207523	0.0206416	0.0206472	0.253209	0.12745	0.916344	0.437865	0	0.00305791	-0.0291992	-0.010626	0.0206672	0.017956	0.0179685	0.882377	0.103941	0.554284	0.596097
SEC16B	rs545608	3 m	z_bmi2	1	177899121	1_177899121_G_C	C	G	17204	child(0.0:10089,1.0:6146,2.0:969);mother(0.0:10234,1.0:6037,2.0:933);father(0.0:10129,1.0:6147,2.0:928)	mnt(-1.0:16,0.0:13320,1.0:3865,2.0:3);mt(0.0:13156,1.0:4048);ft(0.0:13168,1.0:4036);fnt(-1.0:10,0.0:13221,1.0:3969,2.0:4)	0.00527991	0	-0.0224934	-0.0115165	0.00536949	-0.0184489	0.0181842	0.017988	0.0180177	0.0180371	0.216114	0.52203	0.765698	0.306401	0	0.0174434	-0.0257655	-0.0152755	0.0180721	0.0157014	0.0156907	0.334453	0.100823	0.3303	0.721181
SEC16B	rs545608	6 m	z_bmi3	1	177899121	1_177899121_G_C	C	G	17359	child(0.0:10187,1.0:6194,2.0:978);mother(0.0:10322,1.0:6097,2.0:940);father(0.0:10227,1.0:6202,2.0:930)	mnt(-1.0:16,0.0:13444,1.0:3896,2.0:3);mt(0.0:13268,1.0:4091);ft(0.0:13300,1.0:4059);fnt(-1.0:10,0.0:13340,1.0:4005,2.0:4)	0.00527991	0	0.00375606	-0.00182394	0.00414802	-0.0205667	0.0181207	0.0179099	0.0179677	0.0179668	0.835794	0.918885	0.817426	0.252347	0	0.00966994	-0.00395651	-0.0130866	0.0179992	0.015654	0.0156346	0.591106	0.800466	0.402586	0.398598
SEC16B	rs545608	8 m	z_bmi4	1	177899121	1_177899121_G_C	C	G	15266	child(0.0:8950,1.0:5470,2.0:846);mother(0.0:9042,1.0:5401,2.0:823);father(0.0:8940,1.0:5494,2.0:832)	mnt(-1.0:12,0.0:11779,1.0:3473,2.0:2);mt(0.0:11684,1.0:3582);ft(0.0:11686,1.0:3580);fnt(-1.0:10,0.0:11672,1.0:3580,2.0:4)	0.00527991	0	0.00884706	0.00383699	-0.00087376	-0.00252654	0.0191933	0.0190745	0.019087	0.0189839	0.644845	0.840578	0.963488	0.894125	0	-0.00165099	0.00714922	-0.000891097	0.0191075	0.016584	0.016546	0.931145	0.666408	0.957051	0.866786
SEC16B	rs545608	1 y	z_bmi5	1	177899121	1_177899121_G_C	C	G	15270	child(0.0:8965,1.0:5461,2.0:844);mother(0.0:9051,1.0:5398,2.0:821);father(0.0:8947,1.0:5496,2.0:827)	mnt(-1.0:12,0.0:11784,1.0:3472,2.0:2);mt(0.0:11694,1.0:3576);ft(0.0:11697,1.0:3573);fnt(-1.0:10,0.0:11677,1.0:3579,2.0:4)	0.00527991	0	0.016062	-0.00425878	-0.000633507	0.00429542	0.0192151	0.0191055	0.019122	0.0190061	0.403221	0.82361	0.973572	0.821203	0	-0.0125581	0.0121401	0.00806721	0.0191311	0.0166035	0.0165744	0.511564	0.464682	0.626459	0.683974
SEC16B	rs545608	1.5 y	z_bmi6	1	177899121	1_177899121_G_C	C	G	11996	child(0.0:7022,1.0:4320,2.0:654);mother(0.0:7120,1.0:4243,2.0:633);father(0.0:7019,1.0:4325,2.0:652)	mnt(-1.0:10,0.0:9281,1.0:2704,2.0:1);mt(0.0:9183,1.0:2813);ft(0.0:9181,1.0:2815);fnt(-1.0:8,0.0:9169,1.0:2816,2.0:3)	0.00527991	0	0.0291763	0.011485	0.0115994	-0.0207666	0.0218038	0.0215843	0.0215933	0.0214829	0.18088	0.594665	0.591155	0.333734	0	0.00757	0.0162848	-0.00851232	0.021645	0.0188077	0.0187502	0.726545	0.386586	0.649848	0.244502
SEC16B	rs545608	2 y	z_bmi7	1	177899121	1_177899121_G_C	C	G	11913	child(0.0:6996,1.0:4274,2.0:643);mother(0.0:7079,1.0:4215,2.0:619);father(0.0:6975,1.0:4294,2.0:644)	mnt(-1.0:10,0.0:9219,1.0:2683,2.0:1);mt(0.0:9135,1.0:2778);ft(0.0:9131,1.0:2782);fnt(-1.0:8,0.0:9100,1.0:2802,2.0:3)	0.00527991	0	0.0330831	0.0153768	0.0498158	-0.0125577	0.021885	0.0217066	0.0217057	0.0215427	0.130642	0.478714	0.0217471	0.559956	0	0.0226894	0.0124494	0.00695874	0.021685	0.0188663	0.0188159	0.295436	0.509347	0.711514	0.0630547
SEC16B	rs545608	3 y	z_bmi8	1	177899121	1_177899121_G_C	C	G	12143	child(0.0:7116,1.0:4362,2.0:665);mother(0.0:7200,1.0:4305,2.0:638);father(0.0:7097,1.0:4373,2.0:673)	mnt(-1.0:9,0.0:9397,1.0:2736,2.0:1);mt(0.0:9291,1.0:2852);ft(0.0:9303,1.0:2840);fnt(-1.0:8,0.0:9251,1.0:2881,2.0:3)	0.00527991	0	0.045391	0.0308996	0.0378519	-0.0162026	0.0216632	0.0214337	0.0214724	0.0212561	0.0361645	0.149431	0.0779567	0.445921	0	0.0200595	0.0278175	0.000461974	0.0215211	0.018723	0.0185754	0.35131	0.137373	0.980159	0.106902
SEC16B	rs545608	5 y	z_bmi9	1	177899121	1_177899121_G_C	C	G	10258	child(0.0:6023,1.0:3692,2.0:543);mother(0.0:6076,1.0:3648,2.0:534);father(0.0:6020,1.0:3680,2.0:558)	mnt(-1.0:9,0.0:7923,1.0:2325,2.0:1);mt(0.0:7860,1.0:2398);ft(0.0:7878,1.0:2380);fnt(-1.0:8,0.0:7829,1.0:2418,2.0:3)	0.00527991	0	0.0390089	0.0558381	0.0571067	0.00164089	0.0234513	0.0233057	0.0233709	0.0231021	0.0962631	0.0165974	0.0145626	0.943377	0	0.0362341	0.0291099	0.0110691	0.0233348	0.0202573	0.0201758	0.120503	0.150747	0.583269	0.400905
SEC16B	rs545608	7 y	z_bmi10	1	177899121	1_177899121_G_C	C	G	9929	child(0.0:5869,1.0:3524,2.0:536);mother(0.0:5870,1.0:3548,2.0:511);father(0.0:5861,1.0:3532,2.0:536)	mnt(-1.0:6,0.0:7654,1.0:2268,2.0:1);mt(0.0:7623,1.0:2306);ft(0.0:7639,1.0:2290);fnt(-1.0:8,0.0:7602,1.0:2316,2.0:3)	0.00527991	0	0.0695889	0.109136	0.0155351	0.00144445	0.023829	0.0237749	0.0238367	0.0235982	0.00350428	4.47879e-06	0.514591	0.951193	0	0.0268264	0.0760359	-0.00479629	0.0237369	0.0206263	0.0205782	0.258438	0.000228707	0.815707	0.589004
SEC16B	rs545608	8 y	z_bmi11	1	177899121	1_177899121_G_C	C	G	7870	child(0.0:4596,1.0:2844,2.0:430);mother(0.0:4629,1.0:2803,2.0:438);father(0.0:4620,1.0:2831,2.0:419)	mnt(-1.0:6,0.0:6062,1.0:1801,2.0:1);mt(0.0:5988,1.0:1882);ft(0.0:6048,1.0:1822);fnt(-1.0:6,0.0:6013,1.0:1849,2.0:2)	0.00527991	0	0.0760513	0.114454	0.0638444	0.0241563	0.0267295	0.0264374	0.0267408	0.026455	0.00444955	1.51469e-05	0.0169856	0.361214	0	0.039049	0.0757235	0.0244703	0.0266586	0.0231	0.023106	0.143021	0.00104971	0.289612	0.982894
SH2B3	rs7310615	Birth	z_bmi0	12	111865049	12_111865049_C_G	G	C	20324	child(0.0:4153,1.0:10243,2.0:5928);mother(0.0:4330,1.0:10057,2.0:5937);father(0.0:4330,1.0:9982,2.0:6012)	mnt(-1.0:19,0.0:9448,1.0:10839,2.0:18);mt(0.0:9249,1.0:11075);ft(0.0:9300,1.0:11024);fnt(-1.0:16,0.0:9323,1.0:10972,2.0:13)	0.00652111	0	0.0522604	0.0485561	0.052698	-0.0147345	0.0139829	0.0141091	0.0141035	0.0140171	0.000186396	0.000579737	0.000187102	0.293187	0	0.0316746	0.0347114	0.00308929	0.0141605	0.0121708	0.0121486	0.0253086	0.00434846	0.799273	0.0108066
SH2B3	rs7310615	6 w	z_bmi1	12	111865049	12_111865049_C_G	G	C	13039	child(0.0:2717,1.0:6570,2.0:3752);mother(0.0:2830,1.0:6374,2.0:3835);father(0.0:2837,1.0:6386,2.0:3816)	mnt(-1.0:13,0.0:6063,1.0:6950,2.0:13);mt(0.0:5958,1.0:7081);ft(0.0:6046,1.0:6993);fnt(-1.0:11,0.0:5999,1.0:7022,2.0:7)	0.00652111	0	0.0400963	0.013069	0.0124793	-0.000463777	0.0174089	0.0175702	0.0175372	0.017454	0.0212826	0.457002	0.47673	0.978802	0	-0.00706089	0.0302384	0.00949427	0.0177164	0.0151416	0.0151438	0.69023	0.045842	0.530709	0.251237
SH2B3	rs7310615	3 m	z_bmi2	12	111865049	12_111865049_C_G	G	C	17204	child(0.0:3570,1.0:8647,2.0:4987);mother(0.0:3701,1.0:8497,2.0:5006);father(0.0:3700,1.0:8429,2.0:5075)	mnt(-1.0:17,0.0:8004,1.0:9168,2.0:15);mt(0.0:7876,1.0:9328);ft(0.0:7911,1.0:9293);fnt(-1.0:14,0.0:7901,1.0:9278,2.0:11)	0.00652111	0	0.00606121	0.000325311	-0.00363289	-0.00752038	0.0151871	0.0153191	0.0153104	0.0152215	0.689823	0.983058	0.81244	0.621267	0	-0.000951164	0.00369707	-0.00511546	0.015411	0.0132357	0.0132022	0.950787	0.779998	0.698413	0.750781
SH2B3	rs7310615	6 m	z_bmi3	12	111865049	12_111865049_C_G	G	C	17359	child(0.0:3592,1.0:8719,2.0:5048);mother(0.0:3736,1.0:8565,2.0:5058);father(0.0:3728,1.0:8507,2.0:5124)	mnt(-1.0:17,0.0:8093,1.0:9234,2.0:15);mt(0.0:7925,1.0:9434);ft(0.0:7978,1.0:9381);fnt(-1.0:14,0.0:7968,1.0:9366,2.0:11)	0.00652111	0	-0.00135788	-0.016159	-0.0240302	0.00857835	0.0151246	0.0152612	0.01525	0.0151627	0.928464	0.289694	0.115102	0.571569	0	-0.0236596	0.00301477	0.00412301	0.0153455	0.0131794	0.0131434	0.123141	0.819067	0.753757	0.555809
SH2B3	rs7310615	8 m	z_bmi4	12	111865049	12_111865049_C_G	G	C	15266	child(0.0:3145,1.0:7658,2.0:4463);mother(0.0:3267,1.0:7498,2.0:4501);father(0.0:3235,1.0:7530,2.0:4501)	mnt(-1.0:17,0.0:7074,1.0:8159,2.0:16);mt(0.0:6940,1.0:8326);ft(0.0:7008,1.0:8258);fnt(-1.0:14,0.0:6974,1.0:8268,2.0:10)	0.00652111	0	0.0071569	-0.0114856	-0.0319388	0.00600992	0.0160657	0.0162313	0.0162162	0.0161186	0.655981	0.479191	0.048907	0.709261	0	-0.0282915	0.0119272	0.00121834	0.0162785	0.0139701	0.0140108	0.0822368	0.393246	0.930707	0.543989
SH2B3	rs7310615	1 y	z_bmi5	12	111865049	12_111865049_C_G	G	C	15270	child(0.0:3150,1.0:7648,2.0:4472);mother(0.0:3266,1.0:7502,2.0:4502);father(0.0:3234,1.0:7529,2.0:4507)	mnt(-1.0:17,0.0:7074,1.0:8163,2.0:16);mt(0.0:6942,1.0:8328);ft(0.0:7006,1.0:8264);fnt(-1.0:14,0.0:6973,1.0:8273,2.0:10)	0.00652111	0	0.0131862	-0.0196847	-0.0198372	0.0170773	0.0160814	0.0162469	0.016234	0.0161343	0.412248	0.225685	0.221743	0.289869	0	-0.0348913	0.0141839	0.0160739	0.0162883	0.0139877	0.0140229	0.0322001	0.310585	0.251706	0.900128
SH2B3	rs7310615	1.5 y	z_bmi6	12	111865049	12_111865049_C_G	G	C	11996	child(0.0:2449,1.0:6056,2.0:3491);mother(0.0:2527,1.0:5913,2.0:3556);father(0.0:2555,1.0:5897,2.0:3544)	mnt(-1.0:13,0.0:5514,1.0:6457,2.0:12);mt(0.0:5439,1.0:6557);ft(0.0:5515,1.0:6481);fnt(-1.0:12,0.0:5475,1.0:6502,2.0:7)	0.00652111	0	0.0311789	-0.0234243	-0.0198719	0.0118619	0.0182004	0.0183719	0.0183522	0.0182455	0.0867232	0.202333	0.278915	0.515623	0	-0.0432101	0.0255227	0.0175521	0.0184659	0.0158369	0.0158579	0.0193002	0.107075	0.268386	0.527884
SH2B3	rs7310615	2 y	z_bmi7	12	111865049	12_111865049_C_G	G	C	11913	child(0.0:2436,1.0:6004,2.0:3473);mother(0.0:2524,1.0:5859,2.0:3530);father(0.0:2544,1.0:5851,2.0:3518)	mnt(-1.0:13,0.0:5490,1.0:6398,2.0:12);mt(0.0:5403,1.0:6510);ft(0.0:5473,1.0:6440);fnt(-1.0:12,0.0:5449,1.0:6445,2.0:7)	0.00652111	0	0.00809568	-0.0141524	-0.00629748	0.00654822	0.0182686	0.0184451	0.0184241	0.018313	0.657668	0.442936	0.732502	0.72067	0	-0.0175601	0.00576971	0.00887805	0.018565	0.0158934	0.015936	0.344234	0.716592	0.577465	0.795245
SH2B3	rs7310615	3 y	z_bmi8	12	111865049	12_111865049_C_G	G	C	12143	child(0.0:2468,1.0:6128,2.0:3547);mother(0.0:2552,1.0:5995,2.0:3596);father(0.0:2592,1.0:5954,2.0:3597)	mnt(-1.0:13,0.0:5589,1.0:6530,2.0:11);mt(0.0:5495,1.0:6648);ft(0.0:5569,1.0:6574);fnt(-1.0:10,0.0:5556,1.0:6570,2.0:7)	0.00652111	0	0.0333541	-0.0186454	0.00550134	-0.010471	0.0180881	0.018254	0.018235	0.0181388	0.0652102	0.307066	0.762893	0.563768	0	-0.0182147	0.0166294	0.00653404	0.0183975	0.0157736	0.0157477	0.322161	0.291785	0.678208	0.0589767
SH2B3	rs7310615	5 y	z_bmi9	12	111865049	12_111865049_C_G	G	C	10258	child(0.0:2098,1.0:5167,2.0:2993);mother(0.0:2197,1.0:5035,2.0:3026);father(0.0:2202,1.0:5010,2.0:3046)	mnt(-1.0:12,0.0:4725,1.0:5510,2.0:11);mt(0.0:4691,1.0:5567);ft(0.0:4672,1.0:5586);fnt(-1.0:8,0.0:4732,1.0:5512,2.0:6)	0.00652111	0	0.0345051	-0.0221242	0.00932277	0.00862985	0.019618	0.0198114	0.019812	0.0196892	0.0786326	0.264131	0.637964	0.661176	0	-0.0281408	0.0202581	0.0228136	0.0200431	0.0170391	0.0171455	0.160344	0.234497	0.183354	0.142381
SH2B3	rs7310615	7 y	z_bmi10	12	111865049	12_111865049_C_G	G	C	9929	child(0.0:2018,1.0:5026,2.0:2885);mother(0.0:2097,1.0:4909,2.0:2923);father(0.0:2116,1.0:4890,2.0:2923)	mnt(-1.0:10,0.0:4593,1.0:5314,2.0:12);mt(0.0:4502,1.0:5427);ft(0.0:4560,1.0:5369);fnt(-1.0:10,0.0:4549,1.0:5363,2.0:7)	0.00652111	0	0.0355653	0.00741733	0.00079069	-0.0334951	0.0199775	0.0201882	0.0201623	0.0200341	0.075062	0.713322	0.968719	0.0945738	0	0.00293777	0.0199612	-0.018097	0.0202992	0.0173415	0.0174807	0.884932	0.249732	0.300574	0.11576
SH2B3	rs7310615	8 y	z_bmi11	12	111865049	12_111865049_C_G	G	C	7870	child(0.0:1605,1.0:3983,2.0:2282);mother(0.0:1673,1.0:3901,2.0:2296);father(0.0:1676,1.0:3821,2.0:2373)	mnt(-1.0:11,0.0:3599,1.0:4252,2.0:8);mt(0.0:3634,1.0:4236);ft(0.0:3559,1.0:4311);fnt(-1.0:7,0.0:3607,1.0:4249,2.0:7)	0.00652111	0	0.0230001	-0.0337478	0.00222172	0.00514408	0.0224613	0.0226673	0.0227058	0.0225199	0.305872	0.136572	0.922055	0.819322	0	-0.0302065	0.00974644	0.0185732	0.0229886	0.0196045	0.01959	0.188894	0.619094	0.343108	0.226956
SH3GL3	rs2585058	Birth	z_bmi0	15	84284552	15_84284552_G_A	A	G	20324	child(0.0:5692,1.0:10148,2.0:4484);mother(0.0:5727,1.0:10077,2.0:4520);father(0.0:5667,1.0:10074,2.0:4583)	mnt(-1.0:10,0.0:10724,1.0:9571,2.0:19);mt(0.0:10806,1.0:9518);ft(0.0:10726,1.0:9598);fnt(-1.0:15,0.0:10662,1.0:9637,2.0:10)	0.00532066	0	0.00251536	-0.0166826	-0.0164183	0.0183899	0.0140027	0.0140909	0.0140851	0.0140109	0.857441	0.236454	0.243769	0.189352	0	-0.0269967	0.00637659	0.0145172	0.0140654	0.012162	0.0121597	0.0549517	0.600071	0.232538	0.577983
SH3GL3	rs2585058	6 w	z_bmi1	15	84284552	15_84284552_G_A	A	G	13039	child(0.0:3636,1.0:6522,2.0:2881);mother(0.0:3666,1.0:6476,2.0:2897);father(0.0:3670,1.0:6406,2.0:2963)	mnt(-1.0:7,0.0:6884,1.0:6133,2.0:15);mt(0.0:6925,1.0:6114);ft(0.0:6869,1.0:6170);fnt(-1.0:10,0.0:6865,1.0:6156,2.0:8)	0.00532066	0	0.00319493	-0.0641206	-0.0388417	0.0280605	0.0173995	0.0175243	0.0175206	0.0174224	0.854313	0.000254244	0.0266456	0.107292	0	-0.0671102	0.00309365	0.0281638	0.0174694	0.0151394	0.0150703	0.000122817	0.838088	0.06167	0.990998
SH3GL3	rs2585058	3 m	z_bmi2	15	84284552	15_84284552_G_A	A	G	17204	child(0.0:4824,1.0:8593,2.0:3787);mother(0.0:4858,1.0:8513,2.0:3833);father(0.0:4821,1.0:8500,2.0:3883)	mnt(-1.0:8,0.0:9086,1.0:8093,2.0:17);mt(0.0:9144,1.0:8060);ft(0.0:9097,1.0:8107);fnt(-1.0:14,0.0:9025,1.0:8157,2.0:8)	0.00532066	0	0.00480597	-0.0543777	-0.0521846	0.0190059	0.0151866	0.0152829	0.0152841	0.0151924	0.751656	0.000374586	0.000640934	0.210945	0	-0.0651787	0.00777371	0.0160332	0.0152665	0.0131866	0.013186	1.97049e-05	0.555523	0.22403	0.692845
SH3GL3	rs2585058	6 m	z_bmi3	15	84284552	15_84284552_G_A	A	G	17359	child(0.0:4853,1.0:8667,2.0:3839);mother(0.0:4887,1.0:8583,2.0:3889);father(0.0:4860,1.0:8566,2.0:3933)	mnt(-1.0:9,0.0:9148,1.0:8185,2.0:17);mt(0.0:9208,1.0:8151);ft(0.0:9165,1.0:8194);fnt(-1.0:14,0.0:9102,1.0:8234,2.0:9)	0.00532066	0	0.0206493	-0.0655973	-0.0382191	-0.00116129	0.0151212	0.0152213	0.015221	0.0151291	0.172088	1.64481e-05	0.0120498	0.938817	0	-0.0616935	0.00850958	0.0110229	0.0152251	0.013138	0.0131315	5.09829e-05	0.517184	0.401243	0.104932
SH3GL3	rs2585058	8 m	z_bmi4	15	84284552	15_84284552_G_A	A	G	15266	child(0.0:4253,1.0:7638,2.0:3375);mother(0.0:4311,1.0:7523,2.0:3432);father(0.0:4253,1.0:7567,2.0:3446)	mnt(-1.0:7,0.0:8077,1.0:7165,2.0:17);mt(0.0:8071,1.0:7195);ft(0.0:8073,1.0:7193);fnt(-1.0:12,0.0:7983,1.0:7264,2.0:7)	0.00532066	0	0.0156023	-0.0618505	-0.0565288	-0.0140118	0.0160767	0.0161766	0.0161821	0.0160887	0.331817	0.000132118	0.000478471	0.383817	0	-0.0599581	0.00695548	-0.00539652	0.0161843	0.0139581	0.0139885	0.000212386	0.618273	0.699663	0.277739
SH3GL3	rs2585058	1 y	z_bmi5	15	84284552	15_84284552_G_A	A	G	15270	child(0.0:4253,1.0:7643,2.0:3374);mother(0.0:4306,1.0:7533,2.0:3431);father(0.0:4256,1.0:7572,2.0:3442)	mnt(-1.0:7,0.0:8074,1.0:7172,2.0:17);mt(0.0:8074,1.0:7196);ft(0.0:8075,1.0:7195);fnt(-1.0:12,0.0:7992,1.0:7259,2.0:7)	0.00532066	0	0.0313676	-0.0528948	-0.0377026	-0.0147812	0.0160948	0.0161962	0.0162037	0.0161126	0.0513233	0.00109367	0.0199898	0.358965	0	-0.0535558	0.0161928	0.000349239	0.016199	0.0139783	0.014012	0.000948174	0.246708	0.980116	0.0574411
SH3GL3	rs2585058	1.5 y	z_bmi6	15	84284552	15_84284552_G_A	A	G	11996	child(0.0:3367,1.0:5952,2.0:2677);mother(0.0:3403,1.0:5905,2.0:2688);father(0.0:3352,1.0:5940,2.0:2704)	mnt(-1.0:5,0.0:6355,1.0:5624,2.0:12);mt(0.0:6358,1.0:5638);ft(0.0:6328,1.0:5668);fnt(-1.0:9,0.0:6304,1.0:5677,2.0:6)	0.00532066	0	0.0259912	-0.0647523	-0.0237499	-0.00106693	0.0182122	0.0183202	0.0183161	0.0182228	0.153568	0.00041011	0.194772	0.953312	0	-0.0566482	0.00928111	0.0157195	0.0182881	0.0158387	0.0158275	0.00195587	0.557903	0.320644	0.0628713
SH3GL3	rs2585058	2 y	z_bmi7	15	84284552	15_84284552_G_A	A	G	11913	child(0.0:3353,1.0:5917,2.0:2643);mother(0.0:3379,1.0:5873,2.0:2661);father(0.0:3334,1.0:5908,2.0:2671)	mnt(-1.0:5,0.0:6309,1.0:5587,2.0:12);mt(0.0:6324,1.0:5589);ft(0.0:6299,1.0:5614);fnt(-1.0:9,0.0:6265,1.0:5633,2.0:6)	0.00532066	0	0.0342039	-0.0585706	-0.0318811	-0.00430635	0.0182788	0.0183912	0.0183883	0.0182911	0.0613368	0.00145271	0.0829847	0.813876	0	-0.0601152	0.0181771	0.0117658	0.0183428	0.0158945	0.0158941	0.00105099	0.252809	0.459154	0.0757396
SH3GL3	rs2585058	3 y	z_bmi8	15	84284552	15_84284552_G_A	A	G	12143	child(0.0:3413,1.0:6028,2.0:2702);mother(0.0:3441,1.0:5999,2.0:2703);father(0.0:3383,1.0:6036,2.0:2724)	mnt(-1.0:5,0.0:6432,1.0:5693,2.0:13);mt(0.0:6452,1.0:5691);ft(0.0:6402,1.0:5741);fnt(-1.0:10,0.0:6386,1.0:5741,2.0:6)	0.00532066	0	0.0356076	-0.0345734	-0.0547298	0.00277312	0.0180937	0.0182008	0.0181921	0.0180949	0.0490961	0.0575159	0.0026314	0.8782	0	-0.0638273	0.0324949	0.00589722	0.018124	0.0157444	0.0157271	0.000430366	0.0390478	0.707688	0.726997
SH3GL3	rs2585058	5 y	z_bmi9	15	84284552	15_84284552_G_A	A	G	10258	child(0.0:2894,1.0:5110,2.0:2254);mother(0.0:2913,1.0:5045,2.0:2300);father(0.0:2880,1.0:5081,2.0:2297)	mnt(-1.0:6,0.0:5401,1.0:4839,2.0:12);mt(0.0:5470,1.0:4788);ft(0.0:5428,1.0:4830);fnt(-1.0:9,0.0:5401,1.0:4842,2.0:6)	0.00532066	0	0.0216414	-0.0482434	-0.0611547	0.0254367	0.0196088	0.019777	0.0197586	0.0196409	0.269768	0.0147297	0.00197286	0.195318	0	-0.0782563	0.0257498	0.0213196	0.0196482	0.0170216	0.0170466	6.85599e-05	0.130368	0.211087	0.67389
SH3GL3	rs2585058	7 y	z_bmi10	15	84284552	15_84284552_G_A	A	G	9929	child(0.0:2806,1.0:4929,2.0:2194);mother(0.0:2805,1.0:4919,2.0:2205);father(0.0:2770,1.0:4949,2.0:2210)	mnt(-1.0:5,0.0:5236,1.0:4676,2.0:12);mt(0.0:5295,1.0:4634);ft(0.0:5246,1.0:4683);fnt(-1.0:8,0.0:5233,1.0:4682,2.0:6)	0.00532066	0	0.044024	-0.0186092	-0.00749835	0.000388983	0.0199942	0.0201504	0.0201464	0.0200246	0.0276998	0.355761	0.709758	0.984502	0	-0.0352053	0.0306435	0.0138278	0.0200832	0.0174433	0.0174542	0.0796369	0.0789919	0.428244	0.174097
SH3GL3	rs2585058	8 y	z_bmi11	15	84284552	15_84284552_G_A	A	G	7870	child(0.0:2159,1.0:3936,2.0:1775);mother(0.0:2176,1.0:3928,2.0:1766);father(0.0:2187,1.0:3920,2.0:1763)	mnt(-1.0:4,0.0:4164,1.0:3694,2.0:8);mt(0.0:4116,1.0:3754);ft(0.0:4138,1.0:3732);fnt(-1.0:9,0.0:4144,1.0:3711,2.0:6)	0.00532066	0	0.00473734	-0.0216589	-0.0252341	0.0291628	0.0225036	0.0226308	0.0226223	0.0224794	0.833271	0.338569	0.26469	0.194562	0	-0.0403986	0.0115252	0.0221942	0.0225103	0.0196959	0.0195051	0.0727446	0.558457	0.255212	0.53209
TNNI3K	rs10493544	Birth	z_bmi0	1	74983835	1_74983835_T_C	C	T	20324	child(0.0:3857,1.0:9845,2.0:6622);mother(0.0:3684,1.0:10066,2.0:6574);father(0.0:3781,1.0:9956,2.0:6587)	mnt(-1.0:8,0.0:8626,1.0:11679,2.0:11);mt(0.0:8803,1.0:11521);ft(0.0:8756,1.0:11568);fnt(-1.0:11,0.0:8752,1.0:11549,2.0:12)	0.00420872	0	0.0066711	-0.0103701	0.0184981	0.00789817	0.0141705	0.01419	0.0142012	0.0141341	0.637807	0.464907	0.192735	0.576302	0	-0.00328347	-0.000153614	0.0147314	0.0141072	0.0123403	0.0122936	0.815958	0.990068	0.230816	0.329346
TNNI3K	rs10493544	6 w	z_bmi1	1	74983835	1_74983835_T_C	C	T	13039	child(0.0:2478,1.0:6306,2.0:4255);mother(0.0:2344,1.0:6536,2.0:4159);father(0.0:2422,1.0:6354,2.0:4263)	mnt(-1.0:6,0.0:5543,1.0:7483,2.0:7);mt(0.0:5676,1.0:7363);ft(0.0:5586,1.0:7453);fnt(-1.0:9,0.0:5605,1.0:7414,2.0:11)	0.00420872	0	0.00612243	0.00123383	-0.026524	-0.00313335	0.0176235	0.0176501	0.0176821	0.0175634	0.728295	0.94427	0.133625	0.85841	0	-0.0140307	0.0106583	-0.00774418	0.0175004	0.0153922	0.0152431	0.422721	0.488668	0.611431	0.59746
TNNI3K	rs10493544	3 m	z_bmi2	1	74983835	1_74983835_T_C	C	T	17204	child(0.0:3293,1.0:8285,2.0:5626);mother(0.0:3110,1.0:8534,2.0:5560);father(0.0:3208,1.0:8411,2.0:5585)	mnt(-1.0:7,0.0:7306,1.0:9882,2.0:9);mt(0.0:7443,1.0:9761);ft(0.0:7428,1.0:9776);fnt(-1.0:9,0.0:7392,1.0:9792,2.0:11)	0.00420872	0	-0.00357468	-0.019317	-0.0428072	-0.0136178	0.0153701	0.0153952	0.0154032	0.0153343	0.816095	0.20959	0.00545682	0.374521	0	-0.0224241	-0.000259609	-0.0169429	0.0152659	0.01338	0.0133258	0.141879	0.98452	0.203592	0.660684
TNNI3K	rs10493544	6 m	z_bmi3	1	74983835	1_74983835_T_C	C	T	17359	child(0.0:3320,1.0:8370,2.0:5669);mother(0.0:3142,1.0:8598,2.0:5619);father(0.0:3238,1.0:8500,2.0:5621)	mnt(-1.0:7,0.0:7371,1.0:9972,2.0:9);mt(0.0:7506,1.0:9853);ft(0.0:7504,1.0:9855);fnt(-1.0:9,0.0:7465,1.0:9874,2.0:11)	0.00420872	0	-0.00693073	-0.0327844	-0.0599674	-0.0207087	0.0153046	0.0153303	0.0153343	0.0152683	0.65066	0.0324879	9.23943e-05	0.175015	0	-0.0325247	-0.00362039	-0.0240201	0.0151975	0.0133147	0.0132715	0.0323581	0.785694	0.0703288	0.661161
TNNI3K	rs10493544	8 m	z_bmi4	1	74983835	1_74983835_T_C	C	T	15266	child(0.0:2928,1.0:7339,2.0:4999);mother(0.0:2762,1.0:7583,2.0:4921);father(0.0:2832,1.0:7481,2.0:4953)	mnt(-1.0:7,0.0:6483,1.0:8768,2.0:8);mt(0.0:6618,1.0:8648);ft(0.0:6577,1.0:8689);fnt(-1.0:6,0.0:6568,1.0:8680,2.0:12)	0.00420872	0	-0.0079449	-0.0406015	-0.0668325	-0.00396149	0.0162658	0.0162965	0.0163125	0.016234	0.625244	0.0127339	4.2069e-05	0.807216	0	-0.0476712	-0.000517626	-0.011456	0.0161262	0.0141705	0.0140929	0.00311995	0.970862	0.416291	0.350179
TNNI3K	rs10493544	1 y	z_bmi5	1	74983835	1_74983835_T_C	C	T	15270	child(0.0:2929,1.0:7345,2.0:4996);mother(0.0:2759,1.0:7584,2.0:4927);father(0.0:2836,1.0:7482,2.0:4952)	mnt(-1.0:7,0.0:6480,1.0:8775,2.0:8);mt(0.0:6616,1.0:8654);ft(0.0:6587,1.0:8683);fnt(-1.0:6,0.0:6567,1.0:8685,2.0:12)	0.00420872	0	-0.0143934	-0.0458806	-0.0602945	-0.0241746	0.0162836	0.0163132	0.016325	0.0162488	0.376752	0.00492223	0.000222064	0.13683	0	-0.0337896	-0.0132534	-0.0253234	0.0161428	0.0141815	0.0141064	0.0363504	0.350032	0.0726455	0.886868
TNNI3K	rs10493544	1.5 y	z_bmi6	1	74983835	1_74983835_T_C	C	T	11996	child(0.0:2314,1.0:5749,2.0:3933);mother(0.0:2175,1.0:5974,2.0:3847);father(0.0:2211,1.0:5858,2.0:3927)	mnt(-1.0:5,0.0:5098,1.0:6887,2.0:6);mt(0.0:5222,1.0:6774);ft(0.0:5155,1.0:6841);fnt(-1.0:6,0.0:5123,1.0:6857,2.0:10)	0.00420872	0	0.00235118	-0.0437378	-0.0424396	-0.0106005	0.018422	0.0184451	0.018475	0.0183868	0.898445	0.017744	0.0216283	0.56427	0	-0.0390197	-0.00115867	-0.00707464	0.0182244	0.0160306	0.0159666	0.0322886	0.942381	0.657709	0.698093
TNNI3K	rs10493544	2 y	z_bmi7	1	74983835	1_74983835_T_C	C	T	11913	child(0.0:2305,1.0:5701,2.0:3907);mother(0.0:2175,1.0:5932,2.0:3806);father(0.0:2203,1.0:5808,2.0:3902)	mnt(-1.0:5,0.0:5079,1.0:6824,2.0:5);mt(0.0:5198,1.0:6715);ft(0.0:5113,1.0:6800);fnt(-1.0:6,0.0:5099,1.0:6798,2.0:10)	0.00420872	0	-0.0140345	-0.0428047	-0.0480398	0.00508272	0.0184855	0.018508	0.018546	0.0184502	0.447739	0.0207524	0.0096008	0.78295	0	-0.0408467	-0.0080504	-0.000927075	0.0183074	0.0160958	0.0160331	0.0256892	0.616975	0.953891	0.51196
TNNI3K	rs10493544	3 y	z_bmi8	1	74983835	1_74983835_T_C	C	T	12143	child(0.0:2357,1.0:5835,2.0:3951);mother(0.0:2203,1.0:6044,2.0:3896);father(0.0:2248,1.0:5951,2.0:3944)	mnt(-1.0:5,0.0:5147,1.0:6985,2.0:6);mt(0.0:5299,1.0:6844);ft(0.0:5250,1.0:6893);fnt(-1.0:7,0.0:5192,1.0:6935,2.0:9)	0.00420872	0	-0.0197836	-0.026775	-0.0414988	0.00101668	0.0183126	0.0183197	0.0183391	0.0182637	0.280018	0.143891	0.0236622	0.955608	0	-0.0246558	-0.0109877	-0.00774674	0.0181069	0.0159173	0.0158801	0.173325	0.490021	0.625682	0.331384
TNNI3K	rs10493544	5 y	z_bmi9	1	74983835	1_74983835_T_C	C	T	10258	child(0.0:2006,1.0:4894,2.0:3358);mother(0.0:1850,1.0:5111,2.0:3297);father(0.0:1878,1.0:5026,2.0:3354)	mnt(-1.0:5,0.0:4319,1.0:5931,2.0:3);mt(0.0:4485,1.0:5773);ft(0.0:4421,1.0:5837);fnt(-1.0:5,0.0:4359,1.0:5886,2.0:8)	0.00420872	0	0.0143742	-0.0499149	-0.0616058	0.0139032	0.0198972	0.0198847	0.0199137	0.0198495	0.470049	0.0120807	0.0019825	0.483673	0	-0.0698653	0.0171386	0.0111259	0.0195422	0.0172934	0.0172122	0.00035171	0.321685	0.518037	0.779983
TNNI3K	rs10493544	7 y	z_bmi10	1	74983835	1_74983835_T_C	C	T	9929	child(0.0:1939,1.0:4774,2.0:3216);mother(0.0:1786,1.0:4992,2.0:3151);father(0.0:1831,1.0:4913,2.0:3185)	mnt(-1.0:4,0.0:4234,1.0:5687,2.0:4);mt(0.0:4326,1.0:5603);ft(0.0:4326,1.0:5603);fnt(-1.0:7,0.0:4244,1.0:5669,2.0:9)	0.00420872	0	-0.00618089	-0.0482414	-0.0819573	0.000832741	0.0202365	0.020258	0.0202544	0.0201599	0.760043	0.0172681	5.24071e-05	0.967052	0	-0.0623383	0.0039289	-0.0091424	0.0198778	0.0175959	0.0175831	0.00171722	0.823318	0.603108	0.316364
TNNI3K	rs10493544	8 y	z_bmi11	1	74983835	1_74983835_T_C	C	T	7870	child(0.0:1526,1.0:3770,2.0:2574);mother(0.0:1461,1.0:3872,2.0:2537);father(0.0:1449,1.0:3862,2.0:2559)	mnt(-1.0:4,0.0:3375,1.0:4484,2.0:7);mt(0.0:3418,1.0:4452);ft(0.0:3404,1.0:4466);fnt(-1.0:4,0.0:3355,1.0:4504,2.0:7)	0.00420872	0	0.00586666	-0.0674252	-0.0634572	0.0108285	0.0226615	0.0227718	0.0227812	0.0226917	0.795733	0.00307646	0.00535714	0.633232	0	-0.0737883	0.00611421	0.0105841	0.0223467	0.0195715	0.0196914	0.000964327	0.754741	0.590938	0.989926
UBE3D	rs209421	Birth	z_bmi0	6	83523684	6_83523684_G_T	T	G	20324	child(0.0:1426,1.0:8021,2.0:10877);mother(0.0:1390,1.0:7856,2.0:11078);father(0.0:1466,1.0:7933,2.0:10925)	mnt(-1.0:7,0.0:5220,1.0:15075,2.0:22);mt(0.0:5424,1.0:14900);ft(0.0:5449,1.0:14875);fnt(-1.0:9,0.0:5420,1.0:14873,2.0:22)	0.00762412	0	0.0170228	-0.00554644	-0.00460035	0.0193002	0.0159886	0.0159011	0.0158724	0.0157885	0.287033	0.727237	0.771947	0.221564	0	-0.0232385	0.0173613	0.018975	0.0160188	0.0138635	0.0138119	0.146877	0.210476	0.169514	0.965391
UBE3D	rs209421	6 w	z_bmi1	6	83523684	6_83523684_G_T	T	G	13039	child(0.0:887,1.0:5143,2.0:7009);mother(0.0:877,1.0:5041,2.0:7121);father(0.0:943,1.0:5110,2.0:6986)	mnt(-1.0:6,0.0:3371,1.0:9646,2.0:16);mt(0.0:3428,1.0:9611);ft(0.0:3489,1.0:9550);fnt(-1.0:7,0.0:3510,1.0:9505,2.0:17)	0.00762412	0	0.0326158	-0.0562123	-0.0396548	0.00986574	0.0198185	0.0198719	0.0197552	0.0195627	0.0998449	0.00468038	0.0447372	0.61405	0	-0.0690268	0.0226711	0.019344	0.0200374	0.0172522	0.0172128	0.000573059	0.188835	0.26111	0.307546
UBE3D	rs209421	3 m	z_bmi2	6	83523684	6_83523684_G_T	T	G	17204	child(0.0:1206,1.0:6772,2.0:9226);mother(0.0:1181,1.0:6634,2.0:9389);father(0.0:1243,1.0:6698,2.0:9263)	mnt(-1.0:7,0.0:4429,1.0:12749,2.0:19);mt(0.0:4572,1.0:12632);ft(0.0:4612,1.0:12592);fnt(-1.0:9,0.0:4573,1.0:12603,2.0:19)	0.00762412	0	0.0118867	-0.0642292	-0.059687	-0.000644115	0.0173186	0.0172661	0.0172103	0.0171308	0.492497	0.000199883	0.000525463	0.970007	0	-0.0675307	0.00753814	0.00349315	0.0174057	0.0150047	0.0150254	0.000104932	0.615403	0.816166	0.616391
UBE3D	rs209421	6 m	z_bmi3	6	83523684	6_83523684_G_T	T	G	17359	child(0.0:1210,1.0:6842,2.0:9307);mother(0.0:1192,1.0:6687,2.0:9480);father(0.0:1248,1.0:6766,2.0:9345)	mnt(-1.0:7,0.0:4465,1.0:12868,2.0:19);mt(0.0:4611,1.0:12748);ft(0.0:4651,1.0:12708);fnt(-1.0:9,0.0:4612,1.0:12719,2.0:19)	0.00762412	0	-0.00865422	-0.0905177	-0.0605035	0.00956437	0.0172486	0.0171947	0.0171395	0.0170596	0.61586	1.42424e-07	0.000416534	0.575047	0	-0.0759252	-0.0116644	0.0124223	0.0173272	0.0149347	0.0149633	1.18362e-05	0.434797	0.406447	0.72749
UBE3D	rs209421	8 m	z_bmi4	6	83523684	6_83523684_G_T	T	G	15266	child(0.0:1074,1.0:5996,2.0:8196);mother(0.0:1028,1.0:5935,2.0:8303);father(0.0:1100,1.0:5940,2.0:8226)	mnt(-1.0:5,0.0:3945,1.0:11301,2.0:15);mt(0.0:4051,1.0:11215);ft(0.0:4093,1.0:11173);fnt(-1.0:8,0.0:4048,1.0:11193,2.0:17)	0.00762412	0	-0.000202847	-0.0739877	-0.0589823	0.0308469	0.0183391	0.0182954	0.0182222	0.0181489	0.991175	5.27898e-05	0.00121118	0.0892156	0	-0.0818267	0.00386685	0.0269314	0.0184205	0.0159228	0.015898	8.96863e-06	0.808124	0.0902834	0.646334
UBE3D	rs209421	1 y	z_bmi5	6	83523684	6_83523684_G_T	T	G	15270	child(0.0:1075,1.0:5992,2.0:8203);mother(0.0:1028,1.0:5934,2.0:8308);father(0.0:1099,1.0:5939,2.0:8232)	mnt(-1.0:5,0.0:3946,1.0:11304,2.0:15);mt(0.0:4049,1.0:11221);ft(0.0:4093,1.0:11177);fnt(-1.0:8,0.0:4045,1.0:11200,2.0:17)	0.00762412	0	-0.00569754	-0.070818	-0.03516	0.0328595	0.0183623	0.0183223	0.0182466	0.0181776	0.756349	0.000111493	0.0540069	0.0706737	0	-0.0665734	-0.00496279	0.0321515	0.0184344	0.0159423	0.0159167	0.00030557	0.755579	0.0434022	0.937686
UBE3D	rs209421	1.5 y	z_bmi6	6	83523684	6_83523684_G_T	T	G	11996	child(0.0:847,1.0:4728,2.0:6421);mother(0.0:786,1.0:4701,2.0:6509);father(0.0:877,1.0:4660,2.0:6459)	mnt(-1.0:4,0.0:3095,1.0:8887,2.0:10);mt(0.0:3180,1.0:8816);ft(0.0:3242,1.0:8754);fnt(-1.0:7,0.0:3172,1.0:8803,2.0:14)	0.00762412	0	0.0151442	-0.0573885	-0.048409	0.0456641	0.0207942	0.0207231	0.0205795	0.0205527	0.466451	0.00562632	0.0186741	0.0263149	0	-0.0832903	0.0206409	0.0404074	0.0208193	0.0180338	0.0180107	6.35561e-05	0.25241	0.0248811	0.59281
UBE3D	rs209421	2 y	z_bmi7	6	83523684	6_83523684_G_T	T	G	11913	child(0.0:844,1.0:4704,2.0:6365);mother(0.0:784,1.0:4660,2.0:6469);father(0.0:874,1.0:4636,2.0:6403)	mnt(-1.0:4,0.0:3074,1.0:8825,2.0:10);mt(0.0:3156,1.0:8757);ft(0.0:3236,1.0:8677);fnt(-1.0:7,0.0:3149,1.0:8742,2.0:15)	0.00762412	0	0.00465925	-0.0583672	-0.0568336	0.0318261	0.0208717	0.0208055	0.020623	0.020624	0.823358	0.00503387	0.00586325	0.122818	0	-0.0758578	0.0112067	0.0255678	0.0209108	0.0181009	0.0180745	0.000287158	0.535845	0.157217	0.528477
UBE3D	rs209421	3 y	z_bmi8	6	83523684	6_83523684_G_T	T	G	12143	child(0.0:859,1.0:4785,2.0:6499);mother(0.0:802,1.0:4748,2.0:6593);father(0.0:873,1.0:4770,2.0:6500)	mnt(-1.0:3,0.0:3135,1.0:8996,2.0:9);mt(0.0:3220,1.0:8923);ft(0.0:3283,1.0:8860);fnt(-1.0:7,0.0:3230,1.0:8895,2.0:11)	0.00762412	0	-0.000765642	-0.0386706	-0.0334698	0.0379462	0.0206792	0.0205909	0.0204528	0.0204044	0.970466	0.0603992	0.101774	0.0629511	0	-0.0547497	0.00784955	0.0298284	0.0206372	0.0178908	0.0179123	0.00798938	0.660851	0.0958885	0.406126
UBE3D	rs209421	5 y	z_bmi9	6	83523684	6_83523684_G_T	T	G	10258	child(0.0:720,1.0:4040,2.0:5498);mother(0.0:687,1.0:3981,2.0:5590);father(0.0:732,1.0:3999,2.0:5527)	mnt(-1.0:3,0.0:2634,1.0:7610,2.0:11);mt(0.0:2726,1.0:7532);ft(0.0:2754,1.0:7504);fnt(-1.0:7,0.0:2709,1.0:7528,2.0:14)	0.00762412	0	0.0171496	-0.0444068	-0.042597	-0.0161434	0.022445	0.0223494	0.0222608	0.0221595	0.444842	0.0469566	0.0557058	0.466319	0	-0.0439006	0.00814217	-0.00770624	0.0224873	0.0194317	0.019502	0.0509363	0.675214	0.692739	0.42296
UBE3D	rs209421	7 y	z_bmi10	6	83523684	6_83523684_G_T	T	G	9929	child(0.0:689,1.0:3988,2.0:5252);mother(0.0:657,1.0:3870,2.0:5402);father(0.0:722,1.0:3906,2.0:5301)	mnt(-1.0:2,0.0:2542,1.0:7371,2.0:14);mt(0.0:2652,1.0:7277);ft(0.0:2714,1.0:7215);fnt(-1.0:7,0.0:2635,1.0:7274,2.0:13)	0.00762412	0	-0.0323592	-0.0158836	-0.0145425	0.0140741	0.0228848	0.022736	0.0225522	0.0225501	0.157392	0.484813	0.519046	0.532559	0	-0.00622107	-0.0206379	0.00306007	0.0228876	0.0197734	0.0197818	0.785774	0.296641	0.877068	0.309144
UBE3D	rs209421	8 y	z_bmi11	6	83523684	6_83523684_G_T	T	G	7870	child(0.0:545,1.0:3070,2.0:4255);mother(0.0:543,1.0:3036,2.0:4291);father(0.0:551,1.0:3090,2.0:4229)	mnt(-1.0:3,0.0:2053,1.0:5806,2.0:8);mt(0.0:2071,1.0:5799);ft(0.0:2089,1.0:5781);fnt(-1.0:6,0.0:2103,1.0:5749,2.0:12)	0.00762412	0	0.0142253	-0.0341502	-0.00791749	0.0174147	0.0255678	0.0256846	0.0255886	0.025253	0.577969	0.183689	0.757014	0.49046	0	-0.0366962	0.00832228	0.0228508	0.0256993	0.0221067	0.0223108	0.153358	0.706585	0.305772	0.647499
