## Supplementary Table 5 for "Characterization of the genetic architecture of BMI in infancy and early childhood reveals age-specific effects and implicates pathways involved in Mendelian obesity"

### Sheet: felix2015-raw
timepoint_age	PRSdec	bmi_mean	bmi_median	bmi_sd	n	se	category
birth	1	14.1836	14.1608	1.23486	2390	0.0252592	LOW
birth	2	14.2424	14.2012	1.24951	2387	0.025575
birth	3	14.2603	14.2382	1.21296	2388	0.0248216
birth	4	14.2791	14.2371	1.25397	2388	0.0256607
birth	5	14.302	14.2399	1.22814	2389	0.0251269
birth	6	14.3072	14.2479	1.24312	2389	0.0254335
birth	7	14.2894	14.242	1.28944	2388	0.0263867
birth	8	14.3265	14.2969	1.273	2389	0.0260448
birth	9	14.3652	14.3274	1.30484	2389	0.0266962
birth	10	14.321	14.3022	1.26464	2388	0.0258791	HIGH
6weeks	1	15.5492	15.5182	1.34962	1517	0.0346512	LOW
6weeks	2	15.6358	15.6049	1.41471	1518	0.0363105
6weeks	3	15.6196	15.5927	1.37894	1517	0.0354039
6weeks	4	15.5865	15.5172	1.37781	1517	0.035375
6weeks	5	15.6736	15.6399	1.39164	1516	0.0357419
6weeks	6	15.6178	15.6048	1.40981	1519	0.0361729
6weeks	7	15.6707	15.6318	1.41541	1519	0.0363165
6weeks	8	15.793	15.8266	1.40519	1519	0.0360543
6weeks	9	15.7436	15.7185	1.4087	1518	0.0361561
6weeks	10	15.7542	15.7355	1.44323	1518	0.0370424	HIGH
3months	1	16.4419	16.3933	1.4461	2022	0.0321594	LOW
3months	2	16.5489	16.4786	1.49423	2022	0.0332297
3months	3	16.5327	16.4497	1.47274	2022	0.0327519
3months	4	16.5558	16.4429	1.47553	2022	0.0328138
3months	5	16.5657	16.4606	1.41522	2021	0.0314804
3months	6	16.6093	16.5168	1.46492	2021	0.0325859
3months	7	16.604	16.5375	1.47692	2020	0.032861
3months	8	16.7241	16.6493	1.4939	2021	0.0332307
3months	9	16.6301	16.5855	1.47291	2021	0.0327638
3months	10	16.7239	16.6568	1.47565	2021	0.0328247	HIGH
6months	1	17.0582	16.9707	1.49069	2042	0.0329882	LOW
6months	2	17.0955	16.9841	1.43884	2042	0.0318409
6months	3	17.2267	17.1308	1.465	2042	0.0324197
6months	4	17.1847	17.0904	1.46963	2042	0.0325222
6months	5	17.2359	17.1376	1.48595	2042	0.0328834
6months	6	17.2558	17.121	1.48687	2042	0.0329038
6months	7	17.231	17.1354	1.46517	2042	0.0324234
6months	8	17.3163	17.2161	1.54011	2042	0.034082
6months	9	17.3316	17.2248	1.45938	2042	0.0322954
6months	10	17.3839	17.284	1.49523	2041	0.0330968	HIGH
8months	1	17.2074	17.1207	1.43341	1816	0.0336365	LOW
8months	2	17.2453	17.1056	1.47344	1816	0.034576
8months	3	17.2616	17.2074	1.42881	1816	0.0335286
8months	4	17.2986	17.19	1.51124	1816	0.035463
8months	5	17.3639	17.2867	1.43419	1815	0.0336643
8months	6	17.3968	17.2653	1.46194	1815	0.0343155
8months	7	17.4158	17.318	1.46441	1814	0.0343831
8months	8	17.436	17.3378	1.44675	1815	0.033959
8months	9	17.4352	17.3469	1.48781	1815	0.0349229
8months	10	17.5367	17.5147	1.43148	1815	0.0336006	HIGH
12months	1	16.8622	16.7934	1.37393	1813	0.0322675	LOW
12months	2	16.8934	16.831	1.34089	1813	0.0314915
12months	3	16.9171	16.8236	1.30241	1813	0.0305878
12months	4	16.9231	16.8149	1.41302	1812	0.0331947
12months	5	16.957	16.8512	1.35332	1813	0.0317834
12months	6	17.035	16.9425	1.35919	1812	0.0319302
12months	7	17.0862	16.9771	1.37925	1812	0.0324014
12months	8	17.0743	17.0226	1.37929	1812	0.0324023
12months	9	17.1647	17.0839	1.37733	1812	0.0323562
12months	10	17.1648	17.1074	1.34527	1812	0.0316031	HIGH
15-18months	1	16.6625	16.5447	1.33002	1787	0.0314628	LOW
15-18months	2	16.6277	16.5482	1.29243	1787	0.0305735
15-18months	3	16.7336	16.6344	1.36398	1787	0.0322661
15-18months	4	16.7382	16.652	1.3261	1787	0.03137
15-18months	5	16.7171	16.6568	1.33341	1787	0.0315428
15-18months	6	16.7571	16.6889	1.34518	1787	0.0318214
15-18months	7	16.8501	16.7653	1.3924	1787	0.0329383
15-18months	8	16.9185	16.8563	1.35317	1785	0.0320283
15-18months	9	16.8646	16.7965	1.31873	1786	0.0312044
15-18months	10	16.9636	16.8809	1.36886	1786	0.0323905	HIGH
2years	1	16.3266	16.2511	1.33389	1400	0.0356496	LOW
2years	2	16.3673	16.302	1.3679	1400	0.0365585
2years	3	16.3975	16.343	1.39908	1400	0.037392
2years	4	16.5103	16.492	1.33401	1399	0.0356656
2years	5	16.4647	16.3738	1.34199	1400	0.0358662
2years	6	16.475	16.4095	1.33393	1400	0.0356509
2years	7	16.5915	16.5055	1.36961	1400	0.0366043
2years	8	16.5968	16.4882	1.41672	1398	0.0378904
2years	9	16.6568	16.6357	1.33474	1398	0.035698
2years	10	16.7502	16.6622	1.41824	1398	0.0379313	HIGH
3years	1	15.9757	15.8451	1.41154	1425	0.0373925	LOW
3years	2	16.0185	15.9533	1.4287	1425	0.0378472
3years	3	16.069	15.9946	1.43772	1425	0.0380861
3years	4	16.1082	16.0199	1.42289	1424	0.0377065
3years	5	16.1149	16.0151	1.4012	1424	0.0371318
3years	6	16.0994	16.0241	1.46938	1425	0.0389247
3years	7	16.2321	16.1547	1.4608	1425	0.0386975
3years	8	16.2668	16.1767	1.53442	1424	0.040662
3years	9	16.2929	16.276	1.45745	1425	0.0386089
3years	10	16.4287	16.3249	1.5678	1425	0.0415319	HIGH
5years	1	15.3569	15.2178	1.51495	1181	0.0440833	LOW
5years	2	15.3442	15.2593	1.48738	1181	0.043281
5years	3	15.5356	15.4167	1.49889	1181	0.0436158
5years	4	15.5315	15.4195	1.47785	1181	0.0430038
5years	5	15.5944	15.4656	1.51655	1179	0.0441673
5years	6	15.6569	15.5372	1.50033	1180	0.0436764
5years	7	15.6412	15.518	1.48599	1180	0.0432587
5years	8	15.7369	15.6143	1.57735	1180	0.0459183
5years	9	15.7755	15.6064	1.64804	1179	0.0479967
5years	10	15.9915	15.879	1.74209	1180	0.0507142	HIGH
7years	1	15.4577	15.2778	1.713	1169	0.0501013	LOW
7years	2	15.5583	15.36	1.73333	1168	0.0507177
7years	3	15.7017	15.437	1.77432	1166	0.0519616
7years	4	15.7092	15.4528	1.81762	1168	0.0531842
7years	5	15.7699	15.4979	1.8297	1166	0.0535834
7years	6	15.9483	15.68	1.7743	1165	0.0519835
7years	7	15.8453	15.6087	1.89154	1166	0.0553945
7years	8	15.9115	15.7388	1.75769	1167	0.0514525
7years	9	16.0384	15.8636	1.93613	1167	0.0566759
7years	10	16.3078	16	2.13514	1168	0.0624748	HIGH
8years	1	15.864	15.6365	1.81147	920	0.0597223	LOW
8years	2	15.9069	15.7333	1.89939	921	0.0625871
8years	3	16.0838	15.8976	1.94508	919	0.0641623
8years	4	16.1391	15.8536	1.96003	920	0.0646204
8years	5	16.2458	15.9763	2.00108	920	0.0659736
8years	6	16.2093	15.9245	1.91086	919	0.0630335
8years	7	16.3195	15.9993	1.96548	918	0.0648704
8years	8	16.4605	16.1506	2.02375	920	0.0667212
8years	9	16.4418	16.0447	2.13754	920	0.0704726
8years	10	16.6951	16.3322	2.33087	920	0.0768464	HIGH

### Sheet: felix2015-zscore
timepoint_age	PRSdec	bmi_mean	bmi_median	bmi_sd	n	se	category
birth	1	-0.071395	-0.0753379	0.994656	2390	0.0203458	LOW
birth	2	-0.0279448	-0.0464907	0.993232	2387	0.0203294
birth	3	-0.0163324	-0.00026191	0.9599	2388	0.019643
birth	4	-0.00220905	-0.00374732	0.997296	2388	0.0204083
birth	5	0.0188467	-0.00414428	0.978979	2389	0.0200293
birth	6	0.0308294	0.0337409	0.977196	2389	0.0199928
birth	7	-0.00178455	0.0178529	1.03687	2388	0.0212182
birth	8	0.0329773	0.0303175	1.01955	2389	0.0208593
birth	9	0.0567568	0.0726537	1.03401	2389	0.0211552
birth	10	0.0297563	0.0389193	1.00808	2388	0.020629	HIGH
6weeks	1	-0.0793371	-0.0594496	0.951305	1517	0.0244246	LOW
6weeks	2	-0.0149083	0.000919524	1.00173	1518	0.0257108
6weeks	3	-0.0241888	0.0248725	0.967489	1517	0.0248401
6weeks	4	-0.0519438	-0.0345968	0.967795	1517	0.0248479
6weeks	5	0.0128961	0.0655191	0.983897	1516	0.0252697
6weeks	6	-0.0245902	0.0116172	0.99877	1519	0.0256264
6weeks	7	0.0072526	0.0102896	1.00972	1519	0.0259073
6weeks	8	0.0901077	0.138346	0.988712	1519	0.0253683
6weeks	9	0.0656222	0.0974006	0.98677	1518	0.0253268
6weeks	10	0.0712673	0.117924	1.01317	1518	0.0260043	HIGH
3months	1	-0.113351	-0.102406	0.998408	2022	0.0222033	LOW
3months	2	-0.0403785	-0.0399969	1.01596	2022	0.0225937
3months	3	-0.0585113	-0.0643145	1.00334	2022	0.0223129
3months	4	-0.0301189	-0.0690377	0.997748	2022	0.0221886
3months	5	-0.0131294	-0.0688628	0.96004	2021	0.0213553
3months	6	0.00371423	-0.00300453	0.997856	2021	0.0221965
3months	7	-0.010032	-0.018632	1.00301	2020	0.0223167
3months	8	0.0890566	0.082661	1.00299	2021	0.0223107
3months	9	0.0204158	0.0385754	1.00081	2021	0.0222622
3months	10	0.0908798	0.089667	0.984886	2021	0.021908	HIGH
6months	1	-0.126664	-0.16485	1.0105	2042	0.0223619	LOW
6months	2	-0.10301	-0.145793	0.96588	2042	0.0213745
6months	3	-0.0108876	-0.0395118	0.98108	2042	0.0217108
6months	4	-0.0417635	-0.054998	0.982543	2042	0.0217432
6months	5	-0.0122104	-0.0405336	0.994665	2042	0.0220115
6months	6	0.00829991	-0.0369817	0.988613	2042	0.0218775
6months	7	-0.0106698	-0.0275642	0.982217	2042	0.021736
6months	8	0.0392708	0.00494217	1.03064	2042	0.0228076
6months	9	0.0645402	0.0214248	0.96567	2042	0.0213698
6months	10	0.0977259	0.0621625	0.986807	2041	0.0218429	HIGH
8months	1	-0.10451	-0.140233	0.984804	1816	0.0231096	LOW
8months	2	-0.0800368	-0.12448	0.999142	1816	0.023446
8months	3	-0.0681127	-0.0590322	0.980562	1816	0.02301
8months	4	-0.042751	-0.088967	1.0267	1816	0.0240926
8months	5	-0.00262534	-0.0111713	0.980579	1815	0.0230168
8months	6	0.0275222	-0.0112714	0.990156	1815	0.0232416
8months	7	0.0343242	-0.0110465	0.988332	1814	0.0232051
8months	8	0.0583309	0.0267205	0.981489	1815	0.0230381
8months	9	0.0565464	0.0254378	1.0085	1815	0.0236722
8months	10	0.133191	0.158184	0.965289	1815	0.0226579	HIGH
12months	1	-0.111418	-0.120848	1.01765	1813	0.0239001	LOW
12months	2	-0.083988	-0.0981709	0.992466	1813	0.0233086
12months	3	-0.0645137	-0.0786748	0.961223	1813	0.0225749
12months	4	-0.060323	-0.124132	1.03183	1812	0.0242398
12months	5	-0.0435177	-0.087961	1.00004	1813	0.0234864
12months	6	0.020987	-0.0198913	0.996901	1812	0.0234192
12months	7	0.0516597	0.0134771	1.00458	1812	0.0235997
12months	8	0.0562423	0.0458902	1.01072	1812	0.0237438
12months	9	0.123747	0.0879958	1.00425	1812	0.0235918
12months	10	0.126347	0.137687	0.975603	1812	0.0229189	HIGH
15-18months	1	-0.0980857	-0.119489	0.988371	1787	0.0233807	LOW
15-18months	2	-0.117704	-0.133717	0.964597	1787	0.0228183
15-18months	3	-0.0493942	-0.0758969	1.00927	1787	0.0238752
15-18months	4	-0.037455	-0.0346	0.982077	1787	0.0232318
15-18months	5	-0.0533106	-0.0632563	0.998847	1787	0.0236285
15-18months	6	-0.0228404	-0.0239629	0.994874	1787	0.0235346
15-18months	7	0.0341093	0.0343247	1.02542	1787	0.0242571
15-18months	8	0.107217	0.0795838	0.9941	1785	0.0235294
15-18months	9	0.0628026	0.0652257	0.972619	1786	0.0230145
15-18months	10	0.138182	0.123907	0.995173	1786	0.0235482	HIGH
2years	1	-0.137273	-0.159427	0.986318	1400	0.0263605	LOW
2years	2	-0.106176	-0.139926	1.01089	1400	0.0270172
2years	3	-0.0927439	-0.0939842	1.04496	1400	0.0279277
2years	4	0.000607406	0.0154056	0.986444	1399	0.0263732
2years	5	-0.0341109	-0.0501319	0.994206	1400	0.0265713
2years	6	-0.0292739	-0.0392193	0.976475	1400	0.0260974
2years	7	0.052255	0.0288761	1.00081	1400	0.0267478
2years	8	0.0640048	0.0157705	1.03819	1398	0.0277667
2years	9	0.109453	0.118021	0.976692	1398	0.0261219
2years	10	0.177491	0.183608	1.01557	1398	0.0271617	HIGH
3years	1	-0.13858	-0.173382	0.982524	1425	0.0260277	LOW
3years	2	-0.109051	-0.129446	0.996935	1425	0.0264094
3years	3	-0.0775	-0.0874242	0.997157	1425	0.0264153
3years	4	-0.0473441	-0.0617293	0.98555	1424	0.026117
3years	5	-0.0415549	-0.0727104	0.973876	1424	0.0258077
3years	6	-0.0566124	-0.0607431	1.01688	1425	0.0269378
3years	7	0.0309887	0.0169017	1.00127	1425	0.0265244
3years	8	0.064177	0.0432926	1.04144	1424	0.027598
3years	9	0.0804007	0.0742073	0.99987	1425	0.0264872
3years	10	0.171203	0.165078	1.06391	1425	0.0281836	HIGH
5years	1	-0.180884	-0.222041	0.997931	1181	0.0290386	LOW
5years	2	-0.187473	-0.213134	0.980335	1181	0.0285266
5years	3	-0.0591185	-0.119256	0.96692	1181	0.0281362
5years	4	-0.0617487	-0.102042	0.958534	1181	0.0278922
5years	5	-0.0209656	-0.0505228	0.971876	1179	0.0283044
5years	6	0.0207392	-0.0171346	0.972222	1180	0.0283025
5years	7	0.00907531	-0.035946	0.960787	1180	0.0279696
5years	8	0.0698779	0.0529373	1.01016	1180	0.0294069
5years	9	0.0911377	0.0215013	1.03575	1179	0.0301647
5years	10	0.224234	0.201678	1.08281	1180	0.0315219	HIGH
7years	1	-0.201888	-0.257195	0.956613	1169	0.0279788	LOW
7years	2	-0.144193	-0.201989	0.956969	1168	0.0280012
7years	3	-0.0628007	-0.162172	0.981872	1166	0.0287545
7years	4	-0.0631813	-0.139725	1.00806	1168	0.0294963
7years	5	-0.0279352	-0.135991	1.00044	1166	0.0292981
7years	6	0.07776	-0.0330519	0.953297	1165	0.0279296
7years	7	0.0108029	-0.0700642	1.01596	1166	0.0297527
7years	8	0.0541704	0.00311326	0.947075	1167	0.0277235
7years	9	0.119238	0.0639253	1.0273	1167	0.0300721
7years	10	0.254272	0.161226	1.11168	1168	0.032528	HIGH
8years	1	-0.198637	-0.262249	0.950501	920	0.0313371	LOW
8years	2	-0.180115	-0.205731	0.976385	921	0.032173
8years	3	-0.0873782	-0.127343	0.991278	919	0.0326993
8years	4	-0.0589727	-0.151002	0.992404	920	0.0327186
8years	5	-0.00459949	-0.087477	0.992438	920	0.0327197
8years	6	-0.0241922	-0.118479	0.965166	919	0.0318379
8years	7	0.037816	-0.0706724	0.971878	918	0.0320768
8years	8	0.103141	0.00814025	0.999324	920	0.0329467
8years	9	0.0904594	-0.0474946	1.04514	920	0.0344571
8years	10	0.208361	0.106696	1.11444	920	0.0367419	HIGH

### Sheet: mahajan2018-hrc-raw
timepoint_age	PRSdec	bmi_mean	bmi_median	bmi_sd	n	se	category
birth	1	14.3686	14.32	1.22127	2390	0.0249811	LOW
birth	2	14.3218	14.2791	1.27515	2389	0.0260888
birth	3	14.2937	14.2751	1.23634	2389	0.0252947
birth	4	14.266	14.2	1.23319	2388	0.0252355
birth	5	14.2785	14.2399	1.24107	2389	0.0253916
birth	6	14.2638	14.2253	1.27029	2388	0.0259947
birth	7	14.2741	14.2034	1.27562	2388	0.0261039
birth	8	14.3128	14.2751	1.28401	2388	0.0262756
birth	9	14.259	14.2441	1.27712	2389	0.0261291
birth	10	14.2385	14.1927	1.24542	2387	0.0254912	HIGH
6weeks	1	15.6035	15.5767	1.36645	1517	0.0350834	LOW
6weeks	2	15.5904	15.5967	1.38969	1518	0.0356684
6weeks	3	15.6338	15.6064	1.38916	1517	0.0356664
6weeks	4	15.6921	15.7025	1.40114	1517	0.035974
6weeks	5	15.6013	15.5894	1.40742	1519	0.0361115
6weeks	6	15.7026	15.6567	1.38738	1518	0.035609
6weeks	7	15.6977	15.6356	1.41394	1519	0.0362787
6weeks	8	15.7194	15.6658	1.39985	1518	0.0359291
6weeks	9	15.6956	15.6655	1.40215	1518	0.0359882
6weeks	10	15.7076	15.6728	1.45003	1517	0.0372293	HIGH
3months	1	16.5723	16.5074	1.43464	2022	0.0319045	LOW
3months	2	16.5211	16.4399	1.4582	2022	0.0324285
3months	3	16.6087	16.5281	1.46178	2022	0.032508
3months	4	16.5874	16.4939	1.48525	2022	0.0330301
3months	5	16.5772	16.4849	1.47339	2021	0.0327744
3months	6	16.5767	16.506	1.44292	2021	0.0320966
3months	7	16.5998	16.5428	1.43973	2021	0.0320257
3months	8	16.6207	16.5453	1.48625	2021	0.0330605
3months	9	16.5989	16.5288	1.47173	2020	0.0327456
3months	10	16.6734	16.5562	1.55049	2021	0.0344893	HIGH
6months	1	17.2176	17.1393	1.42492	2042	0.0315329	LOW
6months	2	17.1351	17.0287	1.485	2042	0.0328623
6months	3	17.2337	17.1207	1.46062	2042	0.0323229
6months	4	17.2416	17.1395	1.52117	2042	0.0336628
6months	5	17.2431	17.142	1.49518	2042	0.0330877
6months	6	17.2239	17.1023	1.48089	2042	0.0327714
6months	7	17.2499	17.1581	1.45218	2042	0.032136
6months	8	17.2497	17.1603	1.49063	2042	0.0329869
6months	9	17.2182	17.0635	1.46154	2042	0.0323433
6months	10	17.3068	17.1632	1.5487	2041	0.0342804	HIGH
8months	1	17.3776	17.2431	1.49141	1816	0.0349976	LOW
8months	2	17.4052	17.3067	1.44345	1816	0.0338723
8months	3	17.3217	17.2193	1.45371	1816	0.0341129
8months	4	17.3569	17.2443	1.44775	1815	0.0339825
8months	5	17.3711	17.309	1.49761	1815	0.0351528
8months	6	17.4101	17.3698	1.40086	1815	0.032882
8months	7	17.3102	17.2233	1.45979	1815	0.0342651
8months	8	17.3364	17.2351	1.49516	1815	0.0350954
8months	9	17.3632	17.2627	1.46387	1815	0.0343608
8months	10	17.3446	17.2421	1.44952	1815	0.034024	HIGH
12months	1	17.0488	16.9821	1.37602	1813	0.0323166	LOW
12months	2	17.0252	16.9461	1.34645	1813	0.0316222
12months	3	17.0314	16.9119	1.38215	1811	0.0324785
12months	4	17.0132	16.9111	1.36244	1813	0.0319976
12months	5	17.0733	17.0036	1.34778	1813	0.0316533
12months	6	16.9914	16.9084	1.3548	1813	0.0318182
12months	7	16.9441	16.8937	1.37387	1812	0.0322751
12months	8	17.0167	16.945	1.37766	1812	0.0323642
12months	9	16.9695	16.8886	1.35924	1812	0.0319312
12months	10	16.964	16.8733	1.38176	1812	0.0324603	HIGH
15-18months	1	16.8205	16.7329	1.35261	1787	0.0319971	LOW
15-18months	2	16.8009	16.7048	1.30127	1787	0.0307826
15-18months	3	16.8104	16.7313	1.34135	1787	0.0317307
15-18months	4	16.7508	16.666	1.33408	1786	0.0315676
15-18months	5	16.8392	16.7872	1.34981	1787	0.0319307
15-18months	6	16.7831	16.7188	1.34222	1787	0.0317513
15-18months	7	16.7781	16.7112	1.36153	1787	0.032208
15-18months	8	16.7753	16.7278	1.37073	1786	0.0324349
15-18months	9	16.7297	16.664	1.3276	1786	0.0314143
15-18months	10	16.7448	16.6335	1.38099	1786	0.0326776	HIGH
2years	1	16.5115	16.4508	1.34248	1400	0.0358793	LOW
2years	2	16.4903	16.4065	1.34713	1400	0.0360037
2years	3	16.5003	16.4225	1.36333	1399	0.0364495
2years	4	16.4896	16.4121	1.37381	1400	0.0367166
2years	5	16.5312	16.4278	1.39263	1399	0.0372329
2years	6	16.4781	16.4457	1.38571	1399	0.0370479
2years	7	16.5385	16.4505	1.36005	1400	0.0363489
2years	8	16.4801	16.4062	1.3623	1399	0.0364221
2years	9	16.5971	16.5116	1.38212	1398	0.0369651
2years	10	16.5196	16.4376	1.3988	1399	0.0373978	HIGH
3years	1	16.215	16.1391	1.43859	1425	0.0381092	LOW
3years	2	16.1932	16.08	1.4691	1425	0.0389173
3years	3	16.1729	16.0829	1.52322	1425	0.040351
3years	4	16.1295	16.0665	1.4888	1424	0.0394531
3years	5	16.1816	16.0665	1.42811	1425	0.0378317
3years	6	16.192	16.0665	1.48231	1424	0.0392811
3years	7	16.1493	16.0377	1.43825	1425	0.0381003
3years	8	16.121	16.035	1.46286	1424	0.0387658
3years	9	16.1196	16.0188	1.45701	1425	0.0385972
3years	10	16.1319	16	1.46703	1425	0.0388625	HIGH
5years	1	15.5811	15.4544	1.43833	1180	0.0418714	LOW
5years	2	15.5854	15.3894	1.51465	1179	0.0441118
5years	3	15.568	15.4449	1.5122	1180	0.0440217
5years	4	15.5865	15.4236	1.5857	1180	0.0461616
5years	5	15.5482	15.423	1.5689	1181	0.045653
5years	6	15.6325	15.4732	1.56709	1180	0.0456197
5years	7	15.5925	15.441	1.54684	1181	0.0450113
5years	8	15.6201	15.4562	1.64015	1180	0.0477467
5years	9	15.7728	15.6629	1.56692	1181	0.0455954
5years	10	15.6768	15.5689	1.61727	1180	0.0470806	HIGH
7years	1	15.7611	15.5851	1.73664	1168	0.0508144	LOW
7years	2	15.7649	15.5581	1.80528	1169	0.0528004
7years	3	15.686	15.4519	1.82803	1166	0.0535347
7years	4	15.7982	15.5009	1.88526	1167	0.0551868
7years	5	15.8119	15.6241	1.76013	1166	0.0515459
7years	6	15.8384	15.5	1.90577	1166	0.0558112
7years	7	15.8338	15.6087	1.89665	1168	0.0554965
7years	8	16.0147	15.747	1.88226	1166	0.0551226
7years	9	15.8697	15.6064	1.85076	1167	0.0541771
7years	10	15.8691	15.5727	1.96676	1167	0.0575725	HIGH
8years	1	16.1418	15.8957	1.87249	920	0.0617343	LOW
8years	2	16.2074	15.9763	1.94459	921	0.0640763
8years	3	16.1712	15.9993	1.95851	920	0.0645701
8years	4	16.1006	15.7471	2.0915	918	0.0690299
8years	5	16.2212	15.8699	2.08436	920	0.0687194
8years	6	16.2009	15.9763	1.92035	920	0.063312
8years	7	16.3531	16.0698	2.1044	920	0.06938
8years	8	16.2834	16.0155	2.01601	919	0.0665022
8years	9	16.2391	15.9292	2.03988	920	0.0672528
8years	10	16.4467	16.242	2.10851	919	0.0695534	HIGH

### Sheet: mahajan2018-hrc-zscore
timepoint_age	PRSdec	bmi_mean	bmi_median	bmi_sd	n	se	category
birth	1	0.0639485	0.074185	0.966663	2390	0.0197732	LOW
birth	2	0.0268822	0.0104232	1.00816	2389	0.0206263
birth	3	0.00803937	0.0275507	0.992836	2389	0.0203128
birth	4	-0.0049458	-0.0198535	0.977379	2388	0.0200007
birth	5	0.00427531	-0.00211998	0.979905	2389	0.0200482
birth	6	-0.019735	-0.020587	1.01325	2388	0.0207348
birth	7	-0.00558279	-0.0288732	1.02564	2388	0.0209883
birth	8	0.0253341	0.0381683	1.01857	2388	0.0208437
birth	9	-0.019026	0.017301	1.02509	2389	0.0209727
birth	10	-0.0297534	-0.0290049	0.995834	2387	0.0203827	HIGH
6weeks	1	-0.0401982	0.00257177	0.984712	1517	0.0252823	LOW
6weeks	2	-0.0475428	-0.0059917	0.97499	1518	0.0250244
6weeks	3	-0.00405433	0.0530151	0.980202	1517	0.0251665
6weeks	4	0.0257951	0.0742558	0.993163	1517	0.0254993
6weeks	5	-0.0327099	-0.0084551	1.0015	1519	0.0256963
6weeks	6	0.0309963	0.0598328	0.967489	1518	0.0248319
6weeks	7	0.0242552	0.0498598	0.985439	1519	0.0252843
6weeks	8	0.0426726	0.0491783	0.991617	1518	0.0254512
6weeks	9	0.0208955	0.0286405	0.985636	1518	0.0252977
6weeks	10	0.0322162	0.0549735	1.01465	1517	0.0260509	HIGH
3months	1	-0.0270025	-0.04376	0.98638	2022	0.0219358	LOW
3months	2	-0.0567318	-0.0515343	0.983936	2022	0.0218814
3months	3	0.00792333	-0.00536542	0.989774	2022	0.0220113
3months	4	-0.00382163	-0.00550871	1.01081	2022	0.0224791
3months	5	-0.0110579	-0.0337678	1.00307	2021	0.0223125
3months	6	-0.0198489	-0.0376805	0.982038	2021	0.0218446
3months	7	-0.0053079	0.00199795	0.976605	2021	0.0217238
3months	8	0.0145092	-0.000726594	1.00461	2021	0.0223467
3months	9	-0.00687408	-0.0309127	0.991752	2020	0.0220662
3months	10	0.0466787	0.0140587	1.04947	2021	0.0233447	HIGH
6months	1	-0.0222839	-0.0380741	0.95869	2042	0.0212154	LOW
6months	2	-0.0769403	-0.0996114	0.996821	2042	0.0220592
6months	3	-0.0034027	-0.0485605	0.9706	2042	0.0214789
6months	4	-0.000612282	-0.00649256	1.01956	2042	0.0225625
6months	5	0.00260923	-0.027049	1.00085	2042	0.0221483
6months	6	-0.0169175	-0.0524865	0.990444	2042	0.0219181
6months	7	0.00105696	-0.0205889	0.969044	2042	0.0214445
6months	8	0.00346197	-0.024644	1.00136	2042	0.0221597
6months	9	-0.0210432	-0.0678125	0.97173	2042	0.0215039
6months	10	0.038675	-0.0160102	1.02684	2041	0.0227291	HIGH
8months	1	0.00653092	-0.0274064	1.00692	1816	0.0236284	LOW
8months	2	0.0338104	-0.00304232	0.976946	1816	0.0229252
8months	3	-0.0249486	-0.0458654	0.995464	1816	0.0233597
8months	4	0.00567866	-0.0364584	0.98486	1815	0.0231173
8months	5	0.00676349	-0.0162429	1.01833	1815	0.0239028
8months	6	0.0315515	0.0185224	0.952681	1815	0.0223619
8months	7	-0.0303523	-0.0405477	0.990587	1815	0.0232517
8months	8	-0.015114	-0.0558334	1.01587	1815	0.0238451
8months	9	0.00429168	-0.00264426	0.994638	1815	0.0233468
8months	10	-0.0065229	-0.0386576	0.992152	1815	0.0232884	HIGH
12months	1	0.0225984	0.018821	1.00931	1813	0.0237042	LOW
12months	2	0.0189244	-0.000778781	0.98147	1813	0.0230504
12months	3	0.0115579	-0.042417	1.02415	1811	0.0240661
12months	4	0.0151914	-0.0205894	0.999325	1813	0.0234697
12months	5	0.0470171	0.0324017	0.980993	1813	0.0230392
12months	6	-0.0118579	-0.0494135	0.994456	1813	0.0233554
12months	7	-0.0436039	-0.0438905	1.01041	1812	0.0237367
12months	8	0.00999083	-0.000844268	1.01051	1812	0.023739
12months	9	-0.0265771	-0.0361493	0.994224	1812	0.0233564
12months	10	-0.0282307	-0.076601	1.02102	1812	0.023986	HIGH
15-18months	1	0.0174113	-0.00467587	0.998362	1787	0.0236171	LOW
15-18months	2	0.010526	-0.00701459	0.957998	1787	0.0226622
15-18months	3	0.0118466	-0.0123449	0.997663	1787	0.0236005
15-18months	4	-0.0209845	-0.0285995	0.993938	1786	0.023519
15-18months	5	0.0380015	0.0292416	0.992968	1787	0.0234895
15-18months	6	-0.00781584	-0.0353784	0.988295	1787	0.0233789
15-18months	7	-0.00364576	-0.00758843	1.00169	1787	0.0236957
15-18months	8	-0.0113491	-0.0177608	1.02487	1786	0.0242509
15-18months	9	-0.0395019	-0.0401599	0.983821	1786	0.0232796
15-18months	10	-0.0312575	-0.0439786	1.01645	1786	0.0240518	HIGH
2years	1	0.000171083	-0.00518726	0.989456	1400	0.0264443	LOW
2years	2	-0.0161752	-0.0523395	0.987844	1400	0.0264012
2years	3	-0.0134756	-0.0165743	1.00698	1399	0.0269223
2years	4	-0.0180753	-0.0318343	1.00708	1400	0.0269154
2years	5	0.00620763	-0.00469858	1.02315	1399	0.0273546
2years	6	-0.0283087	-0.000964628	1.03339	1399	0.0276283
2years	7	0.0233826	-0.0019031	0.995812	1400	0.0266142
2years	8	-0.0206319	-0.0700115	1.00618	1399	0.0269008
2years	9	0.0617141	0.0510594	1.00671	1398	0.0269247
2years	10	0.00897781	-0.0128837	1.01774	1399	0.02721	HIGH
3years	1	0.0231441	0.0267294	0.983069	1425	0.0260421	LOW
3years	2	0.00787436	-0.0189008	1.00631	1425	0.0266577
3years	3	-0.0136056	-0.00973384	1.04819	1425	0.0277672
3years	4	-0.0317133	-0.020814	1.03686	1424	0.0274769
3years	5	0.0029695	-0.00082485	0.990377	1425	0.0262357
3years	6	0.0110164	-0.00714358	1.01515	1424	0.0269013
3years	7	-0.0203495	-0.0607431	0.996924	1425	0.0264092
3years	8	-0.0388876	-0.0462836	1.00897	1424	0.0267376
3years	9	-0.0364961	-0.0614892	1.00575	1425	0.0266429
3years	10	-0.0278502	-0.0575413	1.00886	1425	0.0267253	HIGH
5years	1	-0.025623	-0.0612726	0.934196	1180	0.0271955	LOW
5years	2	-0.0261465	-0.113602	0.973016	1179	0.0283376
5years	3	-0.0404326	-0.0687994	0.979715	1180	0.0285206
5years	4	-0.0306561	-0.0756994	1.01783	1180	0.0296302
5years	5	-0.0553638	-0.0919197	1.01622	1181	0.0295707
5years	6	-0.000254137	-0.0405484	1.0106	1180	0.0294197
5years	7	-0.0267914	-0.0656499	0.991027	1181	0.0288377
5years	8	-0.010858	-0.0551468	1.04208	1180	0.0303363
5years	9	0.0925413	0.052453	0.999703	1181	0.0290902
5years	10	0.0279537	0.00241093	1.03671	1180	0.0301797	HIGH
7years	1	-0.0278059	-0.0660162	0.951411	1168	0.0278386	LOW
7years	2	-0.0286515	-0.102603	0.983086	1169	0.0287531
7years	3	-0.0780812	-0.159629	1.00584	1166	0.0294564
7years	4	-0.0137109	-0.107679	1.01659	1167	0.0297583
7years	5	-0.00228115	-0.0505846	0.966441	1166	0.0283026
7years	6	0.00625075	-0.138516	1.01456	1166	0.0297118
7years	7	0.00494064	-0.0695586	1.0377	1168	0.0303633
7years	8	0.107747	0.0333983	1.01412	1166	0.0296988
7years	9	0.0274409	-0.0699556	0.98441	1167	0.0288164
7years	10	0.0201228	-0.0935854	1.0605	1167	0.0310439	HIGH
8years	1	-0.0545592	-0.131041	0.945238	920	0.0311636	LOW
8years	2	-0.0201788	-0.0957494	0.973663	921	0.0320833
8years	3	-0.0402946	-0.0713635	0.986539	920	0.0325252
8years	4	-0.0884243	-0.21629	1.03553	918	0.0341776
8years	5	-0.0227312	-0.14473	1.04861	920	0.0345716
8years	6	-0.026436	-0.10196	0.975693	920	0.0321676
8years	7	0.0418153	-0.0421099	1.036	920	0.034156
8years	8	0.0112679	-0.0622863	1.00456	919	0.0331375
8years	9	-0.00893929	-0.109618	1.02083	920	0.0336558
8years	10	0.0941505	0.0348207	1.03833	919	0.0342514	HIGH

### Sheet: mahajan2018-bmiadj-raw
timepoint_age	PRSdec	bmi_mean	bmi_median	bmi_sd	n	se	category
birth	1	14.3495	14.2843	1.25647	2390	0.0257012	LOW
birth	2	14.2905	14.2795	1.26326	2389	0.0258455
birth	3	14.3567	14.3156	1.24854	2388	0.0255497
birth	4	14.327	14.2382	1.2697	2389	0.0259772
birth	5	14.3192	14.26	1.22857	2388	0.025141
birth	6	14.2822	14.2407	1.24236	2387	0.0254285
birth	7	14.2695	14.2251	1.28561	2388	0.0263082
birth	8	14.2666	14.2357	1.27269	2389	0.0260384
birth	9	14.1891	14.1616	1.2391	2389	0.0253511
birth	10	14.2265	14.2042	1.24895	2388	0.025558	HIGH
6weeks	1	15.5993	15.5694	1.3921	1515	0.0357655	LOW
6weeks	2	15.7026	15.6364	1.3737	1519	0.0352462
6weeks	3	15.5841	15.6156	1.40747	1518	0.0361245
6weeks	4	15.7078	15.7189	1.43333	1519	0.0367761
6weeks	5	15.6486	15.625	1.38934	1519	0.0356475
6weeks	6	15.7311	15.7207	1.383	1519	0.0354849
6weeks	7	15.6161	15.5444	1.40363	1518	0.0360262
6weeks	8	15.6607	15.6233	1.40948	1518	0.0361761
6weeks	9	15.7238	15.6667	1.40357	1517	0.0360364
6weeks	10	15.6699	15.6359	1.41178	1516	0.0362592	HIGH
3months	1	16.5865	16.518	1.47455	2022	0.032792	LOW
3months	2	16.6391	16.5547	1.45988	2022	0.0324657
3months	3	16.5967	16.5719	1.45399	2022	0.0323349
3months	4	16.6128	16.5453	1.47225	2022	0.0327409
3months	5	16.6287	16.5016	1.47867	2021	0.0328918
3months	6	16.5762	16.4932	1.45873	2021	0.0324483
3months	7	16.5797	16.4976	1.5318	2020	0.0340821
3months	8	16.6305	16.568	1.46293	2021	0.0325417
3months	9	16.5748	16.5182	1.46322	2021	0.0325482
3months	10	16.5111	16.3928	1.45049	2021	0.0322651	HIGH
6months	1	17.2399	17.1646	1.47972	2042	0.0327454	LOW
6months	2	17.2614	17.1308	1.47992	2042	0.03275
6months	3	17.2068	17.0403	1.51569	2042	0.0335415
6months	4	17.298	17.1525	1.52069	2042	0.0336522
6months	5	17.2316	17.1541	1.44547	2042	0.0319876
6months	6	17.2152	17.1218	1.47691	2042	0.0326833
6months	7	17.2297	17.1523	1.49019	2042	0.0329772
6months	8	17.2182	17.0997	1.47354	2042	0.0326088
6months	9	17.2299	17.0885	1.50006	2042	0.0331956
6months	10	17.1888	17.1319	1.44309	2041	0.0319426	HIGH
8months	1	17.3928	17.2834	1.44427	1816	0.0338914	LOW
8months	2	17.4081	17.2843	1.48324	1816	0.034806
8months	3	17.3097	17.2342	1.47401	1816	0.0345894
8months	4	17.4175	17.3338	1.46756	1816	0.0344381
8months	5	17.3924	17.3153	1.42788	1815	0.0335161
8months	6	17.3787	17.2703	1.45231	1814	0.0340989
8months	7	17.3391	17.2725	1.49787	1815	0.0351588
8months	8	17.3251	17.2136	1.42574	1815	0.0334658
8months	9	17.3442	17.2023	1.49412	1815	0.035071
8months	10	17.2895	17.2653	1.43384	1815	0.033656	HIGH
12months	1	17.0748	16.9959	1.38842	1813	0.0326079	LOW
12months	2	17.0326	16.9263	1.35703	1813	0.0318706
12months	3	17.0183	16.8889	1.37736	1813	0.0323482
12months	4	17.0261	16.9371	1.36427	1812	0.0320494
12months	5	17.0257	16.9571	1.35297	1812	0.0317841
12months	6	17.0362	17.0072	1.34781	1813	0.0316541
12months	7	17.0058	16.9533	1.39896	1812	0.0328644
12months	8	16.9559	16.8494	1.31974	1812	0.0310034
12months	9	16.9989	16.9006	1.39706	1812	0.0328199
12months	10	16.9033	16.8403	1.35499	1812	0.0318316	HIGH
15-18months	1	16.8379	16.7188	1.35837	1787	0.0321333	LOW
15-18months	2	16.8426	16.7949	1.31037	1787	0.0309979
15-18months	3	16.7407	16.6432	1.34855	1787	0.0319009
15-18months	4	16.8518	16.7591	1.34747	1787	0.0318756
15-18months	5	16.8365	16.7842	1.33776	1787	0.0316457
15-18months	6	16.7473	16.7174	1.3594	1786	0.0321667
15-18months	7	16.8037	16.7657	1.35624	1787	0.032083
15-18months	8	16.7431	16.6183	1.36852	1786	0.0323826
15-18months	9	16.7566	16.6525	1.34996	1786	0.0319433
15-18months	10	16.6725	16.6291	1.31828	1786	0.0311937	HIGH
2years	1	16.5522	16.4412	1.41514	1399	0.0378348	LOW
2years	2	16.5185	16.4736	1.38387	1400	0.0369856
2years	3	16.5224	16.4832	1.26949	1399	0.0339406
2years	4	16.5999	16.4931	1.41791	1399	0.0379087
2years	5	16.4588	16.4143	1.35082	1400	0.0361021
2years	6	16.545	16.4167	1.42327	1400	0.0380385
2years	7	16.5298	16.4341	1.37848	1400	0.0368415
2years	8	16.5042	16.4619	1.36409	1399	0.0364698
2years	9	16.4968	16.4138	1.36394	1399	0.0364658
2years	10	16.4085	16.334	1.33051	1398	0.0355849	HIGH
3years	1	16.2117	16.1078	1.45339	1424	0.0385149	LOW
3years	2	16.166	16.0494	1.411	1425	0.0373784
3years	3	16.1937	16.1144	1.42074	1424	0.0376496
3years	4	16.2601	16.1749	1.56195	1425	0.0413772
3years	5	16.0968	16.0272	1.43189	1425	0.0379317
3years	6	16.1858	16.1133	1.51178	1424	0.0400622
3years	7	16.1767	16.0597	1.47757	1425	0.0391419
3years	8	16.1263	16.0665	1.42824	1425	0.037835
3years	9	16.13	16.0637	1.49546	1425	0.0396157
3years	10	16.0591	15.9422	1.45178	1425	0.0384587	HIGH
5years	1	15.6979	15.6018	1.51083	1180	0.043982	LOW
5years	2	15.6581	15.6064	1.57778	1181	0.0459114
5years	3	15.7185	15.6064	1.53256	1180	0.0446146
5years	4	15.5818	15.441	1.52723	1181	0.0444405
5years	5	15.5259	15.4031	1.49472	1179	0.0435315
5years	6	15.6648	15.5183	1.59152	1179	0.0463507
5years	7	15.6214	15.4321	1.53979	1180	0.0448252
5years	8	15.5646	15.3676	1.55529	1181	0.045257
5years	9	15.5295	15.4287	1.57911	1180	0.0459696
5years	10	15.6015	15.4748	1.65199	1181	0.0480709	HIGH
7years	1	15.9356	15.625	1.90629	1167	0.0558025	LOW
7years	2	15.8114	15.6211	1.84728	1168	0.0540519
7years	3	15.8307	15.625	1.81132	1166	0.0530453
7years	4	15.8997	15.5904	1.9094	1166	0.0559175
7years	5	15.7699	15.6087	1.77513	1167	0.0519632
7years	6	15.717	15.441	1.76906	1167	0.0517853
7years	7	15.8447	15.6064	1.82532	1166	0.0534552
7years	8	15.8877	15.6241	1.95248	1168	0.0571301
7years	9	15.8336	15.5029	1.8725	1169	0.0547665
7years	10	15.7172	15.4528	1.85714	1166	0.054387	HIGH
8years	1	16.1811	15.9339	1.98734	921	0.0654851	LOW
8years	2	16.172	15.9053	2.04084	920	0.0672844
8years	3	16.1622	15.8352	1.94839	920	0.0642367
8years	4	16.2243	15.9763	2.1046	920	0.0693865
8years	5	16.302	15.9838	1.977	918	0.0652506
8years	6	16.3163	16	2.10651	920	0.0694495
8years	7	16.2255	15.873	2.02147	919	0.0666823
8years	8	16.1574	15.9664	1.90471	919	0.0628305
8years	9	16.3192	16.0698	1.98559	920	0.065463
8years	10	16.3055	16.0247	2.08265	920	0.068663	HIGH

### Sheet: mahajan2018-bmiadj-zscore
timepoint_age	PRSdec	bmi_mean	bmi_median	bmi_sd	n	se	category
birth	1	0.0461608	0.0413824	0.994636	2390	0.0203454	LOW
birth	2	0.00921242	0.0445216	1.00982	2389	0.0206603
birth	3	0.0455693	0.0361572	0.995154	2388	0.0203645
birth	4	0.0378764	-0.000950784	1.00427	2389	0.0205466
birth	5	0.0393969	0.0216484	0.977558	2388	0.0200044
birth	6	0.000891012	0.00126174	0.995586	2387	0.0203776
birth	7	-0.0158925	-0.0147455	1.02296	2388	0.0209335
birth	8	-0.00320244	0.013974	1.01027	2389	0.0206696
birth	9	-0.0640701	-0.0444862	0.989128	2389	0.0202369
birth	10	-0.0464608	-0.0226511	1.00189	2388	0.0205024	HIGH
6weeks	1	-0.0436911	-0.0118815	0.987088	1515	0.02536	LOW
6weeks	2	0.0401174	0.0749144	0.973192	1519	0.0249701
6weeks	3	-0.0438401	0.0307201	0.991928	1518	0.0254592
6weeks	4	0.0191996	0.0694203	1.01176	1519	0.0259596
6weeks	5	-0.000937968	0.038347	0.981092	1519	0.0251728
6weeks	6	0.0527463	0.0833263	0.9706	1519	0.0249036
6weeks	7	-0.0333687	-0.0224704	0.996556	1518	0.025578
6weeks	8	0.00670591	0.00933041	0.992534	1518	0.0254747
6weeks	9	0.047333	0.0690102	0.976542	1517	0.0250725
6weeks	10	0.00792872	0.0194338	0.997378	1516	0.0256159	HIGH
3months	1	-0.0109543	-0.0234433	1.00115	2022	0.0222642	LOW
3months	2	0.0158299	-0.00877235	0.987485	2022	0.0219604
3months	3	-0.00668214	0.0171909	0.985756	2022	0.0219219
3months	4	0.0134034	-0.0145673	1.00405	2022	0.0223287
3months	5	0.0198213	-0.0141173	0.9951	2021	0.0221352
3months	6	-0.0187607	-0.0384255	0.996344	2021	0.0221629
3months	7	-0.0178738	-0.0158897	1.03766	2020	0.0230877
3months	8	0.0253903	0.0140263	0.993105	2021	0.0220908
3months	9	-0.0198122	-0.0310348	0.987593	2021	0.0219682
3months	10	-0.0619459	-0.0709102	0.991442	2021	0.0220538	HIGH
6months	1	-0.0019989	-0.0282809	0.980134	2042	0.0216899	LOW
6months	2	0.0103628	-0.0222171	0.986949	2042	0.0218407
6months	3	-0.0298683	-0.0775087	1.006	2042	0.0222623
6months	4	0.0307466	-0.0167561	1.01762	2042	0.0225194
6months	5	-0.011069	-0.0374347	0.971946	2042	0.0215087
6months	6	-0.0165543	-0.0609409	0.996075	2042	0.0220427
6months	7	-0.0153396	-0.0218857	0.999396	2042	0.0221162
6months	8	-0.017624	-0.0503631	0.974413	2042	0.0215633
6months	9	-0.00606992	-0.0612912	1.00277	2042	0.0221907
6months	10	-0.0380195	-0.0320295	0.974011	2041	0.0215597	HIGH
8months	1	0.027324	-0.012175	0.975334	1816	0.0228873	LOW
8months	2	0.0346025	-0.0245584	1.00295	1816	0.0235355
8months	3	-0.03462	-0.0395657	1.00324	1816	0.0235422
8months	4	0.0409191	0.0149436	0.998184	1816	0.0234236
8months	5	0.0233753	-0.00176235	0.969986	1815	0.0227681
8months	6	0.0168815	-0.0132512	0.990566	1814	0.0232576
8months	7	-0.0179834	-0.0310013	1.01778	1815	0.0238901
8months	8	-0.0226263	-0.0394539	0.968907	1815	0.0227428
8months	9	-0.00886649	-0.0717209	1.01191	1815	0.0237523
8months	10	-0.0473372	-0.00110098	0.98752	1815	0.0231797	HIGH
12months	1	0.0540934	0.031448	1.00624	1813	0.0236321	LOW
12months	2	0.0232112	0.00635137	0.993172	1813	0.0233252
12months	3	0.00324492	-0.0380624	1.01097	1813	0.0237433
12months	4	0.0186973	-0.00710888	0.999717	1812	0.0234854
12months	5	0.0175551	-0.00917175	0.995912	1812	0.023396
12months	6	0.0203423	0.0224797	0.9943	1813	0.0233517
12months	7	-0.00498357	0.00025937	1.03145	1812	0.0242309
12months	8	-0.0353673	-0.10175	0.968821	1812	0.0227596
12months	9	-0.00339037	-0.0499797	1.0196	1812	0.0239524
12months	10	-0.0784038	-0.06591	1.00296	1812	0.0235616	HIGH
15-18months	1	0.0393623	-0.00890909	0.993432	1787	0.0235004	LOW
15-18months	2	0.0462776	0.0452996	0.968736	1787	0.0229162
15-18months	3	-0.0352043	-0.0541346	0.995864	1787	0.023558
15-18months	4	0.046056	0.027792	0.997942	1787	0.0236071
15-18months	5	0.0342804	0.00793788	0.988581	1787	0.0233857
15-18months	6	-0.0312032	-0.0304817	1.00633	1786	0.0238121
15-18months	7	0.009268	0.0236848	1.00772	1787	0.0238384
15-18months	8	-0.0391728	-0.0686094	1.00576	1786	0.0237986
15-18months	9	-0.0199096	-0.0470676	0.997814	1786	0.0236107
15-18months	10	-0.086565	-0.069359	0.987951	1786	0.0233773	HIGH
2years	1	0.0240474	-0.0066591	1.03766	1399	0.0277425	LOW
2years	2	-0.000115471	0.0150472	1.02104	1400	0.0272885
2years	3	0.00843096	0.0141467	0.934472	1399	0.0249838
2years	4	0.062426	0.00997355	1.03016	1399	0.0275421
2years	5	-0.0382211	-0.0245554	1.00043	1400	0.0267375
2years	6	0.0265421	-0.00257583	1.0391	1400	0.0277711
2years	7	0.0126889	-0.0281936	1.00353	1400	0.0268205
2years	8	-0.00409741	-0.00560665	1.01197	1399	0.0270558
2years	9	-0.0128881	-0.0245211	1.00906	1399	0.026978
2years	10	-0.0751328	-0.0864199	0.98032	1398	0.0262189	HIGH
3years	1	0.0222823	-0.0053204	0.992652	1424	0.0263052	LOW
3years	2	-0.00674472	-0.0293948	0.975293	1425	0.0258361
3years	3	0.0100777	0.00117601	0.981787	1424	0.0260173
3years	4	0.0511613	0.0311964	1.06733	1425	0.0282742
3years	5	-0.0551863	-0.0531701	0.994849	1425	0.0263542
3years	6	0.00575394	0.00552123	1.03932	1424	0.027542
3years	7	-0.00019925	-0.0331706	1.01223	1425	0.0268145
3years	8	-0.031877	-0.0182636	0.986585	1425	0.0261353
3years	9	-0.0360795	-0.0349799	1.03837	1425	0.027507
3years	10	-0.0830179	-0.13503	1.00501	1425	0.0266233	HIGH
5years	1	0.0460554	0.0128544	0.968423	1180	0.0281919	LOW
5years	2	0.0138293	0.0267688	1.01619	1181	0.0295698
5years	3	0.0602421	0.0433972	0.974297	1180	0.0283629
5years	4	-0.0300209	-0.0629391	0.983414	1181	0.0286162
5years	5	-0.0643627	-0.114018	0.977688	1179	0.0284737
5years	6	0.0200746	-0.022107	1.00527	1179	0.029277
5years	7	-0.00681948	-0.0693218	0.996768	1180	0.029017
5years	8	-0.0438217	-0.12867	1.00368	1181	0.0292059
5years	9	-0.0647109	-0.0654895	1.02341	1180	0.0297925
5years	10	-0.0260298	-0.0504737	1.05303	1181	0.0306418	HIGH
7years	1	0.0614985	-0.0392565	1.01311	1167	0.0296565	LOW
7years	2	-0.00834852	-0.0686945	1.02061	1168	0.0298633
7years	3	0.00924397	-0.0411966	0.985735	1166	0.0288676
7years	4	0.0404307	-0.0770009	1.01138	1166	0.0296187
7years	5	-0.0248375	-0.0699556	0.976364	1167	0.0285809
7years	6	-0.0546765	-0.163007	0.973026	1167	0.0284832
7years	7	0.0125481	-0.072324	0.991868	1166	0.0290472
7years	8	0.03101	-0.0494329	1.04699	1168	0.0306351
7years	9	0.00804061	-0.130364	0.99744	1169	0.0291729
7years	10	-0.0590658	-0.144753	1.02386	1166	0.0299841	HIGH
8years	1	-0.0423869	-0.110724	1.00348	921	0.0330657	LOW
8years	2	-0.0470893	-0.122573	1.03169	920	0.0340136
8years	3	-0.0477184	-0.156228	0.974908	920	0.0321418
8years	4	-0.0199479	-0.0936765	1.0402	920	0.0342945
8years	5	0.0257734	-0.0758766	0.988455	918	0.0326239
8years	6	0.0243893	-0.0723311	1.04155	920	0.0343387
8years	7	-0.019485	-0.128743	1.0042	919	0.0331255
8years	8	-0.0470018	-0.100178	0.954661	919	0.0314914
8years	9	0.0377192	-0.0426611	0.985741	920	0.0324989
8years	10	0.0215032	-0.0623405	1.04696	920	0.0345173	HIGH

### Sheet: bradfield2019-raw
timepoint_age	PRSdec	bmi_mean	bmi_median	bmi_sd	n	se	category
birth	1	14.2154	14.1684	1.26351	2390	0.0258452	LOW
birth	2	14.2266	14.208	1.24268	2389	0.0254245
birth	3	14.273	14.2567	1.2495	2389	0.025564
birth	4	14.2825	14.2534	1.25183	2388	0.0256171
birth	5	14.2916	14.2441	1.2568	2389	0.0257133
birth	6	14.3093	14.2936	1.25674	2389	0.025712
birth	7	14.2947	14.2024	1.26145	2389	0.0258084
birth	8	14.3151	14.2637	1.26032	2387	0.0257962
birth	9	14.329	14.28	1.27553	2387	0.0261075
birth	10	14.3397	14.2706	1.2418	2388	0.0254117	HIGH
6weeks	1	15.5646	15.5293	1.40861	1519	0.0361419	LOW
6weeks	2	15.6097	15.5833	1.41338	1517	0.0362882
6weeks	3	15.6585	15.6184	1.39499	1519	0.0357925
6weeks	4	15.6545	15.6064	1.39325	1517	0.0357715
6weeks	5	15.6934	15.6622	1.40465	1519	0.0360404
6weeks	6	15.6859	15.6198	1.42237	1516	0.0365312
6weeks	7	15.669	15.6598	1.3529	1518	0.034724
6weeks	8	15.6803	15.6741	1.41384	1518	0.0362882
6weeks	9	15.6686	15.6331	1.37158	1518	0.0352036
6weeks	10	15.7596	15.7778	1.43127	1517	0.0367476	HIGH
3months	1	16.4896	16.4028	1.43156	2021	0.0318438	LOW
3months	2	16.5748	16.5025	1.48218	2022	0.0329618
3months	3	16.5688	16.4345	1.46598	2022	0.0326016
3months	4	16.5799	16.5286	1.46428	2022	0.0325637
3months	5	16.621	16.5525	1.45155	2021	0.0322886
3months	6	16.5986	16.5283	1.47767	2021	0.0328695
3months	7	16.6236	16.5613	1.51368	2021	0.0336706
3months	8	16.6239	16.5556	1.48084	2021	0.0329401
3months	9	16.5954	16.5278	1.47173	2021	0.0327374
3months	10	16.6606	16.5613	1.46511	2021	0.0325901	HIGH
6months	1	17.164	17.0417	1.50641	2042	0.0333361	LOW
6months	2	17.1592	17.0841	1.48525	2042	0.0328679
6months	3	17.226	17.1065	1.45993	2042	0.0323075
6months	4	17.2274	17.0909	1.50355	2042	0.0332729
6months	5	17.2107	17.0747	1.49459	2042	0.0330746
6months	6	17.252	17.1408	1.46914	2042	0.0325114
6months	7	17.264	17.1419	1.48046	2042	0.032762
6months	8	17.2301	17.1327	1.47732	2042	0.0326924
6months	9	17.3113	17.1995	1.50538	2042	0.0333133
6months	10	17.2748	17.2176	1.43989	2041	0.0318718	HIGH
8months	1	17.2639	17.1443	1.47688	1816	0.0346567	LOW
8months	2	17.2311	17.1285	1.45687	1816	0.0341871
8months	3	17.3702	17.3335	1.43057	1816	0.0335701
8months	4	17.3296	17.2047	1.45051	1816	0.0340378
8months	5	17.3837	17.2747	1.455	1815	0.0341526
8months	6	17.3596	17.2828	1.43764	1815	0.0337452
8months	7	17.3683	17.2426	1.45921	1815	0.0342516
8months	8	17.4069	17.3145	1.46409	1815	0.034366
8months	9	17.4587	17.3673	1.5074	1815	0.0353826
8months	10	17.4253	17.3511	1.45459	1814	0.0341525	HIGH
12months	1	16.926	16.8831	1.35233	1813	0.0317602	LOW
12months	2	16.8894	16.831	1.37054	1813	0.0321878
12months	3	17.0063	16.9189	1.3644	1813	0.0320437
12months	4	16.9645	16.8726	1.3723	1813	0.0322293
12months	5	16.9905	16.8663	1.38669	1813	0.0325672
12months	6	17.0576	16.9665	1.35955	1812	0.0319385
12months	7	17.0405	16.9732	1.32779	1812	0.0311925
12months	8	17.0152	16.9055	1.36497	1812	0.0320658
12months	9	17.0987	17.0194	1.40284	1812	0.0329556
12months	10	17.089	17.0105	1.35018	1811	0.0317273	HIGH
15-18months	1	16.6967	16.6094	1.3462	1787	0.0318456	LOW
15-18months	2	16.6619	16.5481	1.37269	1787	0.032472
15-18months	3	16.7793	16.7048	1.33623	1787	0.0316095
15-18months	4	16.7465	16.716	1.33157	1787	0.0314993
15-18months	5	16.7668	16.6993	1.32431	1787	0.0313276
15-18months	6	16.8255	16.72	1.33711	1787	0.0316304
15-18months	7	16.7973	16.759	1.29564	1787	0.0306495
15-18months	8	16.8159	16.7116	1.37061	1786	0.0324319
15-18months	9	16.8615	16.7959	1.36502	1786	0.0322997
15-18months	10	16.8817	16.7865	1.37071	1785	0.0324434	HIGH
2years	1	16.4372	16.3875	1.36284	1399	0.0364364	LOW
2years	2	16.424	16.2982	1.35596	1400	0.0362397
2years	3	16.4631	16.4121	1.34098	1400	0.0358393
2years	4	16.4464	16.3989	1.34424	1400	0.0359264
2years	5	16.4769	16.3823	1.40391	1400	0.0375211
2years	6	16.5303	16.4198	1.35864	1400	0.0363111
2years	7	16.545	16.4813	1.3272	1400	0.035471
2years	8	16.54	16.4412	1.41453	1397	0.0378454
2years	9	16.6366	16.5615	1.41222	1399	0.0377565
2years	10	16.637	16.598	1.37024	1398	0.0366475	HIGH
3years	1	16.0042	15.9422	1.44579	1425	0.0382999	LOW
3years	2	16.1092	16	1.44355	1425	0.0382406
3years	3	16.133	16.0665	1.44803	1424	0.0383727
3years	4	16.0918	16.035	1.39361	1425	0.0369178
3years	5	16.1617	16.0303	1.52212	1425	0.0403219
3years	6	16.0972	16.0392	1.43248	1425	0.0379474
3years	7	16.2329	16.1547	1.48187	1425	0.0392557
3years	8	16.1704	16.0665	1.47782	1424	0.0391623
3years	9	16.2812	16.1675	1.49193	1425	0.0395222
3years	10	16.3243	16.276	1.49148	1424	0.0395242	HIGH
5years	1	15.4131	15.2778	1.53435	1180	0.0446666	LOW
5years	2	15.5368	15.4267	1.52437	1180	0.0443763
5years	3	15.5541	15.4417	1.50183	1181	0.0437013
5years	4	15.5815	15.4208	1.5125	1181	0.044012
5years	5	15.5922	15.4321	1.60951	1181	0.0468347
5years	6	15.5962	15.4861	1.56254	1181	0.0454682
5years	7	15.6164	15.4572	1.53742	1178	0.044794
5years	8	15.7137	15.5864	1.51567	1179	0.0441416
5years	9	15.7431	15.5766	1.64326	1181	0.0478169
5years	10	15.8169	15.6643	1.5937	1180	0.0463945	HIGH
7years	1	15.5797	15.36	1.73421	1169	0.0507219	LOW
7years	2	15.6387	15.4188	1.72013	1168	0.0503316
7years	3	15.7645	15.4787	1.93489	1167	0.0566396
7years	4	15.6726	15.4833	1.75171	1164	0.0513434
7years	5	15.7532	15.541	1.7082	1168	0.0499823
7years	6	15.8819	15.6629	1.87566	1167	0.054906
7years	7	15.8284	15.6087	1.82323	1166	0.0533941
7years	8	15.9839	15.8001	1.8139	1167	0.0530979
7years	9	16.0725	15.7639	2.00582	1168	0.0586908
7years	10	16.0723	15.81	2.06699	1166	0.0605325	HIGH
8years	1	15.9934	15.6805	1.8615	921	0.0613386	LOW
8years	2	15.9508	15.683	1.85649	920	0.0612067
8years	3	16.1027	15.9114	1.93611	920	0.0638317
8years	4	16.1638	15.8691	1.9914	919	0.0656901
8years	5	16.196	15.9763	2.02466	920	0.066751
8years	6	16.3079	16	2.09966	920	0.0692236
8years	7	16.2937	15.9763	2.14057	920	0.0705723
8years	8	16.3098	16	2.07748	920	0.0684926
8years	9	16.4482	16.1941	2.0638	917	0.0681528
8years	10	16.6	16.38	2.01896	920	0.066563	HIGH

### Sheet: bradfield2019-zscore
timepoint_age	PRSdec	bmi_mean	bmi_median	bmi_sd	n	se	category
birth	1	-0.0468409	-0.0320895	1.01222	2390	0.0207049	LOW
birth	2	-0.039587	-0.0112353	0.99222	2389	0.0203002
birth	3	-0.00474206	0.0073889	1.00081	2389	0.0204758
birth	4	0.00422578	0.00424886	0.995845	2388	0.0203786
birth	5	0.0111997	0.00775607	1.00295	2389	0.0205196
birth	6	0.0179292	0.0345065	0.996889	2389	0.0203957
birth	7	0.010406	0.00404008	1.0034	2389	0.0205289
birth	8	0.0168558	-0.000253114	1.00554	2387	0.0205813
birth	9	0.0331556	0.0299006	1.01475	2387	0.0207698
birth	10	0.046971	0.0416679	0.979873	2388	0.0200518	HIGH
6weeks	1	-0.0667562	-0.0404314	0.985396	1519	0.0252832	LOW
6weeks	2	-0.0376915	-0.00560949	0.998691	1517	0.0256412
6weeks	3	0.00686711	0.0326266	0.983142	1519	0.0252254
6weeks	4	-0.00173613	0.0180409	0.981359	1517	0.0251962
6weeks	5	0.0338591	0.0462029	1.00148	1519	0.025696
6weeks	6	0.0148346	0.0522977	1.0064	1516	0.0258477
6weeks	7	0.0120121	0.0462243	0.952215	1518	0.0244399
6weeks	8	0.0116004	0.0844841	0.998438	1518	0.0256263
6weeks	9	0.00684704	0.042368	0.964828	1518	0.0247636
6weeks	10	0.072533	0.127118	1.00556	1517	0.0258177	HIGH
3months	1	-0.0777044	-0.100857	0.979002	2021	0.0217771	LOW
3months	2	-0.0254322	-0.056159	1.0043	2022	0.0223342
3months	3	-0.030065	-0.0701427	0.993058	2022	0.0220843
3months	4	-0.0147664	-0.00238853	0.998922	2022	0.0222147
3months	5	0.0139644	0.00810854	0.992151	2021	0.0220696
3months	6	-0.000571521	-0.00641549	1.00121	2021	0.0222712
3months	7	0.00970187	0.0102314	1.02824	2021	0.0228724
3months	8	0.0183108	0.0108258	1.00021	2021	0.0222489
3months	9	-0.00146442	-0.0288776	0.996722	2021	0.0221713
3months	10	0.0464919	0.0227853	0.984048	2021	0.0218894	HIGH
6months	1	-0.0583892	-0.0995812	1.00664	2042	0.0222765	LOW
6months	2	-0.0577779	-0.075696	0.997676	2042	0.0220781
6months	3	-0.0136256	-0.0472041	0.970842	2042	0.0214843
6months	4	-0.0107412	-0.0669735	1.00216	2042	0.0221773
6months	5	-0.0231561	-0.0464221	0.996674	2042	0.0220559
6months	6	-0.000269973	-0.0299298	0.985133	2042	0.0218005
6months	7	0.0125123	-0.016561	0.993557	2042	0.0219869
6months	8	-0.00724842	-0.0393984	0.984171	2042	0.0217792
6months	9	0.0383684	5.7331e-05	0.998423	2042	0.0220946
6months	10	0.0249241	0.00936245	0.971687	2041	0.0215082	HIGH
8months	1	-0.0673845	-0.117896	1.0049	1816	0.0235812	LOW
8months	2	-0.0875523	-0.099889	0.997812	1816	0.0234148
8months	3	0.00899585	0.00226969	0.972914	1816	0.0228306
8months	4	-0.0110919	-0.0587561	0.985459	1816	0.023125
8months	5	0.0141729	-0.0341646	0.986925	1815	0.0231657
8months	6	0.00108787	0.000849418	0.978266	1815	0.0229625
8months	7	0.0062489	-0.0258247	0.995081	1815	0.0233572
8months	8	0.0316624	0.0117799	0.99418	1815	0.023336
8months	9	0.0647124	0.0423812	1.01721	1815	0.0238765
8months	10	0.0509604	0.0282307	0.988379	1814	0.0232062	HIGH
12months	1	-0.0614243	-0.0788927	0.999741	1813	0.0234795	LOW
12months	2	-0.0848644	-0.0994067	1.0128	1813	0.0237862
12months	3	0.00194737	-0.0141752	0.999868	1813	0.0234825
12months	4	-0.0224639	-0.0532058	1.01123	1813	0.0237492
12months	5	-0.0211314	-0.0550383	1.01749	1813	0.0238964
12months	6	0.0375403	0.0113928	0.994084	1812	0.0233531
12months	7	0.027003	0.00190667	0.974348	1812	0.0228894
12months	8	0.00721718	-0.0112413	0.996259	1812	0.0234042
12months	9	0.0637683	0.0510317	1.02611	1812	0.0241054
12months	10	0.0676036	0.0626696	0.986007	1811	0.0231697	HIGH
15-18months	1	-0.0724495	-0.0682536	1.00508	1787	0.023776	LOW
15-18months	2	-0.0926872	-0.12366	1.01207	1787	0.0239413
15-18months	3	-0.00513773	-0.00921656	0.985731	1787	0.0233183
15-18months	4	-0.0214876	-0.0239629	0.989226	1787	0.0234009
15-18months	5	-0.0226641	-0.0199587	0.985525	1787	0.0233134
15-18months	6	0.0266575	0.0194885	0.988354	1787	0.0233803
15-18months	7	0.0088822	-0.0131436	0.961131	1787	0.0227363
15-18months	8	0.0204491	-0.0168149	1.00844	1786	0.0238622
15-18months	9	0.05018	0.0389771	1.00847	1786	0.0238628
15-18months	10	0.0716656	0.0600902	1.00309	1785	0.0237421	HIGH
2years	1	-0.0569362	-0.0470864	1.00841	1399	0.0269606	LOW
2years	2	-0.0642156	-0.091057	1.00631	1400	0.0268947
2years	3	-0.0357005	-0.0473206	0.996372	1400	0.0266292
2years	4	-0.0413175	-0.048442	0.992677	1400	0.0265304
2years	5	-0.031924	-0.0465198	1.03123	1400	0.0275608
2years	6	0.0105123	-0.013563	0.992536	1400	0.0265266
2years	7	0.0253713	0.0118964	0.97382	1400	0.0260264
2years	8	0.02042	-0.0168612	1.02826	1397	0.0275109
2years	9	0.085719	0.0520697	1.02994	1399	0.0275361
2years	10	0.091999	0.0989401	1.00328	1398	0.0268331	HIGH
3years	1	-0.123009	-0.147932	1.00281	1425	0.0265652	LOW
3years	2	-0.0507608	-0.065697	0.999734	1425	0.0264836
3years	3	-0.0274646	-0.0178016	0.995777	1424	0.026388
3years	4	-0.0549613	-0.0459465	0.97307	1425	0.0257773
3years	5	-0.0161565	-0.0555512	1.05599	1425	0.027974
3years	6	-0.0555538	-0.0635006	0.987176	1425	0.0261509
3years	7	0.0396399	0.0186662	1.0138	1425	0.0268563
3years	8	-0.00266978	-0.0340377	1.01658	1424	0.0269394
3years	9	0.0681079	0.0588604	1.02338	1425	0.02711
3years	10	0.0990204	0.0941546	1.01427	1424	0.0268781	HIGH
5years	1	-0.143849	-0.190774	1.00547	1180	0.0292704	LOW
5years	2	-0.0617621	-0.075664	0.976907	1180	0.0284389
5years	3	-0.0435816	-0.064742	0.97243	1181	0.0282965
5years	4	-0.0287581	-0.0694769	0.981967	1181	0.0285741
5years	5	-0.0295567	-0.0624376	1.03509	1181	0.0301198
5years	6	-0.0254815	-0.0564285	1.00486	1181	0.0292402
5years	7	-0.00616556	-0.0568592	0.983433	1178	0.0286531
5years	8	0.0561442	0.0138369	0.968646	1179	0.0282103
5years	9	0.0659067	0.0103447	1.04489	1181	0.0304052
5years	10	0.121594	0.0880272	1.01189	1180	0.0294572	HIGH
7years	1	-0.130393	-0.203125	0.964618	1169	0.0282129	LOW
7years	2	-0.0964273	-0.176672	0.949946	1168	0.0277957
7years	3	-0.0368631	-0.149257	1.05302	1167	0.030825
7years	4	-0.0778746	-0.140647	0.952258	1164	0.0279112
7years	5	-0.0316588	-0.108793	0.939726	1168	0.0274966
7years	6	0.0319603	-0.062171	1.00364	1167	0.0293795
7years	7	0.00289997	-0.0760481	1.00995	1166	0.0295767
7years	8	0.0922668	0.0494432	0.977008	1167	0.0285998
7years	9	0.130836	0.0276479	1.05942	1168	0.030999
7years	10	0.131264	0.0465791	1.08874	1166	0.0318841	HIGH
8years	1	-0.129366	-0.22054	0.947089	921	0.0312076	LOW
8years	2	-0.155964	-0.233008	0.95335	920	0.031431
8years	3	-0.0766456	-0.126767	0.990154	920	0.0326444
8years	4	-0.0479483	-0.134801	1.00048	919	0.0330029
8years	5	-0.0341118	-0.0893158	1.01318	920	0.0334035
8years	6	0.0217741	-0.0554727	1.03899	920	0.0342546
8years	7	0.0126738	-0.0918439	1.03966	920	0.0342765
8years	8	0.0218644	-0.0728596	1.02821	920	0.0338989
8years	9	0.0980896	0.0359797	1.03222	917	0.034087
8years	10	0.175768	0.115444	0.98855	920	0.0325915	HIGH

### Sheet: yengo2018-raw
timepoint_age	PRSdec	bmi_mean	bmi_median	bmi_sd	n	se	category
birth	1	14.1771	14.1494	1.24426	2390	0.0254515	LOW
birth	2	14.2061	14.1331	1.23044	2388	0.0251793
birth	3	14.2222	14.2012	1.22989	2388	0.025168
birth	4	14.2587	14.2382	1.26329	2388	0.0258515
birth	5	14.2616	14.2382	1.22899	2389	0.0251443
birth	6	14.2984	14.2751	1.22919	2389	0.0251485
birth	7	14.2986	14.2637	1.27421	2389	0.0260695
birth	8	14.3943	14.3491	1.26005	2389	0.0257799
birth	9	14.3423	14.2773	1.28228	2388	0.0262401
birth	10	14.4176	14.3791	1.29918	2387	0.0265914	HIGH
6weeks	1	15.4711	15.4205	1.38296	1518	0.0354956	LOW
6weeks	2	15.5889	15.5767	1.37809	1518	0.0353705
6weeks	3	15.6172	15.625	1.3622	1517	0.0349741
6weeks	4	15.5913	15.5745	1.4067	1517	0.0361167
6weeks	5	15.6561	15.6203	1.35369	1518	0.0347443
6weeks	6	15.6892	15.6064	1.38362	1519	0.0355007
6weeks	7	15.6856	15.6971	1.42273	1518	0.0365162
6weeks	8	15.7786	15.7278	1.37471	1518	0.0352837
6weeks	9	15.764	15.7931	1.45532	1518	0.0373527
6weeks	10	15.802	15.7885	1.45922	1517	0.0374653	HIGH
3months	1	16.3652	16.2877	1.46301	2022	0.0325354	LOW
3months	2	16.4712	16.3932	1.43377	2022	0.0318852
3months	3	16.5233	16.4282	1.48894	2022	0.0331121
3months	4	16.557	16.4412	1.48896	2022	0.0331125
3months	5	16.5918	16.5193	1.4064	2021	0.0312843
3months	6	16.5706	16.5193	1.41156	2021	0.0313991
3months	7	16.6286	16.5527	1.47804	2021	0.0328778
3months	8	16.7241	16.6541	1.43313	2021	0.0318787
3months	9	16.7433	16.6568	1.5089	2021	0.0335642
3months	10	16.7612	16.6707	1.54507	2020	0.0343774	HIGH
6months	1	16.9754	16.8889	1.43935	2042	0.0318522	LOW
6months	2	17.1102	16.9935	1.50504	2042	0.0333058
6months	3	17.1351	16.9983	1.45875	2042	0.0322814
6months	4	17.2039	17.0685	1.49562	2042	0.0330974
6months	5	17.1843	17.0866	1.44788	2042	0.0320409
6months	6	17.2456	17.1548	1.45507	2042	0.0322
6months	7	17.2623	17.2188	1.46264	2042	0.0323676
6months	8	17.3626	17.2539	1.47447	2042	0.0326294
6months	9	17.3755	17.301	1.48367	2042	0.0328329
6months	10	17.4646	17.3491	1.54184	2041	0.0341286	HIGH
8months	1	17.1671	17.0762	1.44098	1816	0.0338143	LOW
8months	2	17.2134	17.1429	1.43385	1816	0.0336469
8months	3	17.2696	17.1808	1.45084	1815	0.034055
8months	4	17.2771	17.218	1.46109	1816	0.0342862
8months	5	17.2863	17.2068	1.40725	1815	0.0330319
8months	6	17.3809	17.2972	1.46464	1815	0.034379
8months	7	17.3717	17.3283	1.44251	1815	0.0338596
8months	8	17.485	17.3469	1.48688	1815	0.0349009
8months	9	17.5173	17.3894	1.45377	1815	0.0341238
8months	10	17.6288	17.502	1.49915	1815	0.035189	HIGH
12months	1	16.7985	16.7458	1.33846	1813	0.0314345	LOW
12months	2	16.8615	16.7515	1.34356	1812	0.0315631
12months	3	16.9307	16.8984	1.3384	1812	0.0314418
12months	4	16.9625	16.8723	1.36411	1813	0.0320369
12months	5	16.9213	16.8281	1.31735	1813	0.0309386
12months	6	17.015	16.9074	1.39057	1813	0.0326583
12months	7	17.0266	16.9467	1.34538	1812	0.0316057
12months	8	17.1173	17.0119	1.37709	1812	0.0323507
12months	9	17.1541	17.0803	1.37091	1812	0.0322054
12months	10	17.2902	17.2091	1.40847	1812	0.0330878	HIGH
15-18months	1	16.5884	16.4827	1.3316	1787	0.0315002	LOW
15-18months	2	16.6648	16.5524	1.31548	1787	0.0311187
15-18months	3	16.6675	16.6133	1.30616	1786	0.0309069
15-18months	4	16.7036	16.641	1.30792	1787	0.03094
15-18months	5	16.7531	16.6815	1.35329	1787	0.0320132
15-18months	6	16.8106	16.7653	1.37403	1787	0.0325037
15-18months	7	16.7931	16.7311	1.34432	1787	0.031801
15-18months	8	16.8396	16.7237	1.34322	1786	0.031784
15-18months	9	16.9657	16.8602	1.34662	1786	0.0318642
15-18months	10	17.0466	17.0007	1.37654	1786	0.0325723	HIGH
2years	1	16.2864	16.2115	1.3388	1400	0.0357809	LOW
2years	2	16.3395	16.3024	1.30989	1400	0.0350082
2years	3	16.388	16.3052	1.34071	1398	0.0358575
2years	4	16.4513	16.3998	1.32806	1399	0.0355066
2years	5	16.4683	16.4086	1.31936	1400	0.0352613
2years	6	16.5298	16.4333	1.37557	1400	0.0367636
2years	7	16.5101	16.4121	1.33394	1400	0.035651
2years	8	16.6328	16.5548	1.44012	1399	0.0385026
2years	9	16.6899	16.616	1.40191	1398	0.0374943
2years	10	16.8405	16.7578	1.42467	1399	0.0380894	HIGH
3years	1	15.9803	15.9422	1.41164	1425	0.0373954	LOW
3years	2	16.0004	15.9422	1.4063	1425	0.0372539
3years	3	15.9934	16	1.41901	1424	0.0376038
3years	4	16.0544	15.9749	1.39694	1424	0.0370189
3years	5	16.0825	15.9757	1.40102	1425	0.0371139
3years	6	16.225	16.1797	1.54667	1425	0.0409722
3years	7	16.1658	16.0489	1.45611	1425	0.0385734
3years	8	16.2892	16.1868	1.53607	1424	0.0407057
3years	9	16.3133	16.1868	1.4678	1425	0.0388829
3years	10	16.5017	16.3623	1.51878	1425	0.0402334	HIGH
5years	1	15.2511	15.1467	1.3854	1180	0.0403307	LOW
5years	2	15.2228	15.1467	1.32087	1181	0.0384359
5years	3	15.3655	15.316	1.38511	1180	0.040322
5years	4	15.5434	15.4572	1.46146	1179	0.0425626
5years	5	15.569	15.5013	1.53871	1180	0.0447935
5years	6	15.6397	15.5189	1.55167	1181	0.0451518
5years	7	15.7458	15.5784	1.62361	1180	0.0472652
5years	8	15.7589	15.6087	1.58677	1181	0.0461732
5years	9	15.8927	15.7025	1.70199	1180	0.049547
5years	10	16.1754	16.0524	1.71577	1180	0.0499481	HIGH
7years	1	15.2407	15.1389	1.49728	1167	0.0438295	LOW
7years	2	15.3639	15.2026	1.59139	1169	0.0465446
7years	3	15.566	15.3254	1.6992	1167	0.0497403
7years	4	15.6206	15.3894	1.73654	1167	0.0508335
7years	5	15.6578	15.5	1.66414	1166	0.0487349
7years	6	15.886	15.6227	1.79576	1166	0.0525894
7years	7	15.9483	15.7333	1.93946	1165	0.0568223
7years	8	16.1435	15.7888	2.06387	1168	0.0603894
7years	9	16.3115	16.0698	1.96493	1166	0.0575438
7years	10	16.509	16.2781	2.08092	1169	0.0608622	HIGH
8years	1	15.5062	15.3236	1.6114	920	0.0531264	LOW
8years	2	15.7364	15.5937	1.68244	921	0.0554383
8years	3	15.8701	15.6164	1.7977	920	0.0592686
8years	4	16.064	15.8721	1.81725	920	0.0599129
8years	5	16.1407	15.9435	1.93181	920	0.06369
8years	6	16.249	15.9813	2.05166	920	0.0676414
8years	7	16.3978	16.12	2.04236	919	0.0673711
8years	8	16.5808	16.3161	2.15132	919	0.0709655
8years	9	16.7085	16.3512	2.14781	919	0.0708497
8years	10	17.1144	16.7075	2.3055	919	0.0760516	HIGH

### Sheet: yengo2018-zscore
timepoint_age	PRSdec	bmi_mean	bmi_median	bmi_sd	n	se	category
birth	1	-0.0829372	-0.0692277	0.996783	2390	0.0203893	LOW
birth	2	-0.0652478	-0.0810315	0.983236	2388	0.0201206
birth	3	-0.0531413	-0.0125305	0.991676	2388	0.0202933
birth	4	-0.0202876	-0.0207736	1.0105	2388	0.0206785
birth	5	-0.0103029	-0.0168786	0.972864	2389	0.0199042
birth	6	0.00869563	0.0238006	0.984062	2389	0.0201333
birth	7	0.0188107	0.0162159	1.00679	2389	0.0205983
birth	8	0.0908747	0.0963349	0.99588	2389	0.0203751
birth	9	0.0508432	0.0377329	1.01542	2388	0.0207792
birth	10	0.112275	0.116951	1.03117	2387	0.0211059	HIGH
6weeks	1	-0.130305	-0.107722	0.983847	1518	0.0252518	LOW
6weeks	2	-0.0515436	-0.0171227	0.970929	1518	0.0249202
6weeks	3	-0.024767	0.0279992	0.97374	1517	0.0250006
6weeks	4	-0.0504668	-0.0138255	0.995235	1517	0.0255525
6weeks	5	-0.00247153	0.0470692	0.944014	1518	0.0242294
6weeks	6	0.0279922	0.0486812	0.975326	1519	0.0250248
6weeks	7	0.0261824	0.0570847	1.01359	1518	0.0260151
6weeks	8	0.0815879	0.0693926	0.958003	1518	0.0245884
6weeks	9	0.0776349	0.133453	1.02941	1518	0.0264211
6weeks	10	0.0984646	0.111931	1.01446	1517	0.026046	HIGH
3months	1	-0.160945	-0.163233	0.998087	2022	0.0221962	LOW
3months	2	-0.0974908	-0.109025	0.979524	2022	0.0217833
3months	3	-0.0526774	-0.0738698	1.02343	2022	0.0227596
3months	4	-0.0375622	-0.0856231	1.00551	2022	0.0223613
3months	5	-0.00742679	-0.00935667	0.956122	2021	0.0212682
3months	6	-0.0132179	-0.00516185	0.958978	2021	0.0213317
3months	7	0.0241409	0.0297249	1.00414	2021	0.0223362
3months	8	0.0849794	0.0833258	0.969459	2021	0.0215648
3months	9	0.0956205	0.0676774	1.01837	2021	0.0226528
3months	10	0.103233	0.0737409	1.03315	2020	0.0229872	HIGH
6months	1	-0.182549	-0.220737	0.972501	2042	0.021521	LOW
6months	2	-0.0962156	-0.124908	1.0066	2042	0.0222756
6months	3	-0.0772566	-0.135534	0.984944	2042	0.0217963
6months	4	-0.0313808	-0.0826138	0.993628	2042	0.0219885
6months	5	-0.0433723	-0.0746937	0.972366	2042	0.021518
6months	6	0.00261105	-0.0192332	0.971826	2042	0.021506
6months	7	0.0178672	0.0192684	0.98057	2042	0.0216995
6months	8	0.0799816	0.0428973	0.977994	2042	0.0216426
6months	9	0.0907076	0.0720106	0.989214	2042	0.0218908
6months	10	0.144262	0.115919	1.01784	2041	0.0225297	HIGH
8months	1	-0.135392	-0.157067	0.988075	1816	0.0231863	LOW
8months	2	-0.104757	-0.147666	0.9767	1816	0.0229194
8months	3	-0.0590722	-0.0960641	0.991184	1815	0.0232657
8months	4	-0.0530563	-0.0550876	0.999461	1816	0.0234535
8months	5	-0.0490203	-0.0883722	0.958632	1815	0.0225016
8months	6	0.0213592	-0.00897784	0.989843	1815	0.0232342
8months	7	0.0174457	0.0543188	0.985676	1815	0.0231364
8months	8	0.0848536	0.0258785	1.00385	1815	0.023563
8months	9	0.108378	0.0886191	0.987293	1815	0.0231744
8months	10	0.18112	0.143262	1.00491	1815	0.0235878	HIGH
12months	1	-0.158934	-0.161293	0.992053	1813	0.0232989	LOW
12months	2	-0.112083	-0.153801	0.993157	1812	0.0233313
12months	3	-0.0523957	-0.0545552	0.98527	1812	0.023146
12months	4	-0.0293592	-0.0721609	1.00522	1813	0.0236081
12months	5	-0.0602706	-0.0694514	0.974831	1813	0.0228945
12months	6	0.0113667	-0.0382631	1.01048	1813	0.0237316
12months	7	0.022463	0.0211637	0.988428	1812	0.0232202
12months	8	0.0822011	0.0466561	1.00721	1812	0.0236614
12months	9	0.106774	0.0909275	0.996817	1812	0.0234173
12months	10	0.205424	0.188135	1.02302	1812	0.0240328	HIGH
15-18months	1	-0.155917	-0.16672	0.985474	1787	0.0233122	LOW
15-18months	2	-0.094461	-0.138373	0.976412	1787	0.0230978
15-18months	3	-0.0900748	-0.0822354	0.971688	1786	0.0229925
15-18months	4	-0.0571947	-0.0447663	0.973205	1787	0.0230219
15-18months	5	-0.0275482	-0.0239629	1.00474	1787	0.0237679
15-18months	6	0.0229061	0.0161554	1.00758	1787	0.0238351
15-18months	7	0.00860488	0.0158737	0.99382	1787	0.0235096
15-18months	8	0.0390202	-0.0176888	0.999454	1786	0.0236495
15-18months	9	0.128789	0.0764209	0.985517	1786	0.0233197
15-18months	10	0.189314	0.195364	1.01096	1786	0.0239217	HIGH
2years	1	-0.170398	-0.204519	0.995272	1400	0.0265998	LOW
2years	2	-0.127413	-0.140499	0.973061	1400	0.0260061
2years	3	-0.0907891	-0.098129	0.995374	1398	0.0266215
2years	4	-0.0441626	-0.0575786	0.980014	1399	0.0262013
2years	5	-0.0322441	-0.0184727	0.975015	1400	0.0260584
2years	6	0.0169776	0.00663304	1.00456	1400	0.0268481
2years	7	0.00714616	-0.033091	0.975479	1400	0.0260708
2years	8	0.0834797	0.0670471	1.06535	1399	0.0284829
2years	9	0.124565	0.0861235	1.02081	1398	0.0273017
2years	10	0.236816	0.213031	1.02233	1399	0.0273328	HIGH
3years	1	-0.137683	-0.143578	0.979523	1425	0.0259482	LOW
3years	2	-0.122116	-0.1174	0.982682	1425	0.0260319
3years	3	-0.12914	-0.098752	0.996723	1424	0.0264131
3years	4	-0.0853689	-0.0930737	0.972146	1424	0.0257618
3years	5	-0.0581286	-0.0996203	0.967372	1425	0.0256263
3years	6	0.0302267	0.0303037	1.05788	1425	0.0280239
3years	7	-0.00337924	-0.034907	0.997164	1425	0.0264155
3years	8	0.0704143	0.0574323	1.05518	1424	0.0279621
3years	9	0.091698	0.0620021	1.007	1425	0.0266761
3years	10	0.21952	0.184945	1.02334	1425	0.0271089	HIGH
5years	1	-0.243814	-0.24873	0.916102	1180	0.0266687	LOW
5years	2	-0.263638	-0.267542	0.894065	1181	0.0260162
5years	3	-0.164999	-0.154143	0.916225	1180	0.0266723
5years	4	-0.053092	-0.0568592	0.950287	1179	0.0276757
5years	5	-0.0392966	-0.0495995	0.998469	1180	0.0290666
5years	6	0.00752442	-0.0240113	0.99821	1181	0.0290467
5years	7	0.0728126	0.0157918	1.02997	1180	0.0299836
5years	8	0.0839115	0.0490936	1.00253	1181	0.0291724
5years	9	0.162129	0.0878387	1.063	1180	0.030945
5years	10	0.342963	0.311191	1.06835	1180	0.0311008	HIGH
7years	1	-0.315841	-0.349315	0.852669	1167	0.02496	LOW
7years	2	-0.248734	-0.295796	0.903357	1169	0.0264212
7years	3	-0.137494	-0.217876	0.931456	1167	0.0272663
7years	4	-0.106558	-0.184437	0.954849	1167	0.0279511
7years	5	-0.080995	-0.13514	0.93049	1166	0.0272497
7years	6	0.0392882	-0.0723555	0.966663	1166	0.0283091
7years	7	0.0637531	0.00303003	1.0728	1165	0.0314309
7years	8	0.167914	0.0561011	1.08462	1168	0.0317363
7years	9	0.264888	0.200866	1.02279	1166	0.0299527
7years	10	0.369602	0.323413	1.07889	1169	0.0315551	HIGH
8years	1	-0.37762	-0.433695	0.846457	920	0.0279069	LOW
8years	2	-0.261832	-0.295095	0.890181	921	0.0293325
8years	3	-0.194613	-0.273101	0.929535	920	0.0306459
8years	4	-0.0922848	-0.134468	0.933118	920	0.030764
8years	5	-0.0580367	-0.0967808	0.990771	920	0.0326648
8years	6	-0.00734808	-0.0844574	1.02059	920	0.0336479
8years	7	0.071857	-0.0138448	1.01187	919	0.0333785
8years	8	0.161311	0.0943669	1.03552	919	0.0341588
8years	9	0.223756	0.108684	1.04493	919	0.034469
8years	10	0.421776	0.289697	1.09136	919	0.0360008	HIGH

### Sheet: warrington2019-raw
timepoint_age	PRSdec	bmi_mean	bmi_median	bmi_sd	n	se	category
birth	1	13.8682	13.8021	1.2076	2388	0.0247118	LOW
birth	2	14.0469	14.0331	1.21875	2387	0.0249454
birth	3	14.1395	14.1191	1.21175	2389	0.0247915
birth	4	14.1573	14.1379	1.24647	2388	0.0255073
birth	5	14.2371	14.1945	1.22902	2389	0.025145
birth	6	14.3331	14.2751	1.21045	2389	0.0247651
birth	7	14.344	14.32	1.23764	2389	0.0253213
birth	8	14.485	14.46	1.24864	2389	0.0255463
birth	9	14.5291	14.456	1.26226	2388	0.0258304
birth	10	14.7363	14.7027	1.25965	2389	0.0257716	HIGH
6weeks	1	15.3886	15.3699	1.36789	1517	0.0351204	LOW
6weeks	2	15.4615	15.4562	1.34933	1517	0.0346437
6weeks	3	15.6171	15.625	1.3865	1517	0.035598
6weeks	4	15.5985	15.5507	1.35517	1519	0.0347707
6weeks	5	15.6582	15.5769	1.41217	1519	0.0362333
6weeks	6	15.6742	15.6928	1.37665	1518	0.0353335
6weeks	7	15.7127	15.681	1.34969	1518	0.0346417
6weeks	8	15.8234	15.7882	1.49161	1517	0.0382969
6weeks	9	15.7824	15.765	1.41277	1518	0.0362606
6weeks	10	15.9272	15.8879	1.42505	1518	0.0365758	HIGH
3months	1	16.3297	16.2257	1.41751	2021	0.0315313	LOW
3months	2	16.4127	16.3546	1.46822	2022	0.0326512
3months	3	16.5331	16.4849	1.46212	2022	0.0325157
3months	4	16.5724	16.5009	1.46386	2022	0.0325543
3months	5	16.5434	16.4722	1.44102	2021	0.0320544
3months	6	16.6274	16.5533	1.42656	2021	0.0317327
3months	7	16.6804	16.6391	1.45054	2021	0.032266
3months	8	16.7011	16.6037	1.52022	2021	0.0338161
3months	9	16.7258	16.6528	1.45924	2021	0.0324597
3months	10	16.8104	16.7057	1.53299	2021	0.0341002	HIGH
6months	1	16.9944	16.9212	1.44401	2042	0.0319552	LOW
6months	2	17.0871	17.0204	1.44331	2042	0.0319397
6months	3	17.1963	17.1138	1.50247	2042	0.0332489
6months	4	17.1839	17.0915	1.47442	2042	0.0326282
6months	5	17.1916	17.0974	1.46389	2042	0.0323953
6months	6	17.2419	17.14	1.4316	2042	0.0316807
6months	7	17.2837	17.1424	1.48887	2042	0.0329481
6months	8	17.3646	17.2337	1.50393	2042	0.0332813
6months	9	17.3414	17.2595	1.49749	2042	0.0331388
6months	10	17.4347	17.3478	1.52447	2041	0.033744	HIGH
8months	1	17.151	17.0601	1.42604	1816	0.0334638	LOW
8months	2	17.2408	17.19	1.44749	1816	0.033967
8months	3	17.3107	17.2245	1.47367	1815	0.0345908
8months	4	17.3223	17.217	1.41063	1816	0.033102
8months	5	17.3278	17.2261	1.45015	1815	0.0340389
8months	6	17.2982	17.1614	1.44164	1815	0.033839
8months	7	17.4172	17.309	1.48189	1815	0.0347838
8months	8	17.4375	17.3469	1.45168	1815	0.0340746
8months	9	17.501	17.3686	1.45401	1815	0.0341294
8months	10	17.5908	17.5154	1.51805	1815	0.0356326	HIGH
12months	1	16.7805	16.7386	1.32848	1813	0.0312002	LOW
12months	2	16.8917	16.7958	1.35384	1813	0.0317956
12months	3	16.9451	16.8663	1.36843	1813	0.0321384
12months	4	16.9768	16.8817	1.36544	1812	0.0320771
12months	5	17.0206	16.9244	1.38331	1813	0.0324878
12months	6	17.0106	16.9367	1.346	1812	0.0316202
12months	7	17.0153	16.9232	1.341	1812	0.0315029
12months	8	17.1352	17.0651	1.35342	1812	0.0317946
12months	9	17.0822	16.9793	1.38671	1812	0.0325767
12months	10	17.2199	17.1862	1.38982	1812	0.0326498	HIGH
15-18months	1	16.5531	16.4775	1.35367	1787	0.032022	LOW
15-18months	2	16.7001	16.6551	1.31461	1787	0.0310983
15-18months	3	16.734	16.6568	1.38178	1786	0.0326963
15-18months	4	16.7387	16.6525	1.26811	1787	0.0299981
15-18months	5	16.7904	16.6995	1.33683	1787	0.0316237
15-18months	6	16.7232	16.64	1.33136	1787	0.0314943
15-18months	7	16.8178	16.764	1.34734	1787	0.0318725
15-18months	8	16.849	16.7474	1.37008	1786	0.0324194
15-18months	9	16.9151	16.8784	1.31471	1786	0.0311091
15-18months	10	17.0117	16.9546	1.39184	1786	0.0329343	HIGH
2years	1	16.2694	16.2135	1.372	1400	0.0366683	LOW
2years	2	16.4249	16.4025	1.34472	1400	0.0359391
2years	3	16.4464	16.3373	1.36501	1399	0.0364944
2years	4	16.4937	16.4096	1.35271	1400	0.0361527
2years	5	16.5352	16.4552	1.35054	1400	0.0360948
2years	6	16.459	16.3855	1.36382	1398	0.0364757
2years	7	16.5502	16.4612	1.35582	1400	0.0362358
2years	8	16.5928	16.5289	1.36002	1399	0.036361
2years	9	16.6227	16.6007	1.36139	1398	0.0364106
2years	10	16.7419	16.6292	1.43184	1399	0.0382811	HIGH
3years	1	15.9212	15.8443	1.36867	1425	0.036257	LOW
3years	2	16.0543	15.9944	1.48187	1425	0.0392557
3years	3	16.1589	16.0325	1.44757	1424	0.0383605
3years	4	16.1319	16.0357	1.47433	1425	0.039056
3years	5	16.0706	16	1.44537	1425	0.0382889
3years	6	16.1424	16.0142	1.49685	1425	0.0396525
3years	7	16.2122	16.0789	1.51913	1425	0.0402427
3years	8	16.2116	16.118	1.4145	1425	0.037471
3years	9	16.3284	16.276	1.44504	1423	0.0383069
3years	10	16.3747	16.3249	1.50783	1425	0.0399433	HIGH
5years	1	15.3891	15.2893	1.53777	1178	0.0448041	LOW
5years	2	15.4847	15.3452	1.52466	1180	0.0443845
5years	3	15.5535	15.428	1.5085	1181	0.0438954
5years	4	15.6709	15.5356	1.57846	1180	0.0459508
5years	5	15.5498	15.4141	1.58895	1181	0.0462365
5years	6	15.6398	15.4748	1.50923	1181	0.0439169
5years	7	15.6447	15.4663	1.57183	1180	0.0457578
5years	8	15.652	15.5075	1.6039	1180	0.0466912
5years	9	15.7131	15.625	1.53216	1181	0.0445839
5years	10	15.8661	15.7036	1.5716	1180	0.0457512	HIGH
7years	1	15.7116	15.424	1.91553	1165	0.0561212	LOW
7years	2	15.6651	15.3875	1.792	1170	0.0523895
7years	3	15.8148	15.5	1.92754	1164	0.0564972
7years	4	15.7341	15.4979	1.84005	1168	0.0538405
7years	5	15.7239	15.5331	1.75806	1167	0.0514633
7years	6	15.7824	15.4959	1.80904	1165	0.0530011
7years	7	15.874	15.686	1.85658	1168	0.0543241
7years	8	15.8777	15.68	1.81189	1168	0.0530164
7years	9	15.9664	15.7931	1.7848	1168	0.0522237
7years	10	16.0974	15.829	1.99627	1167	0.0584366	HIGH
8years	1	16.0271	15.7342	2.02525	919	0.0668068	LOW
8years	2	16.1818	15.9082	2.06285	921	0.0679733
8years	3	16.117	15.829	2.09057	920	0.0689241
8years	4	16.1234	15.8682	2.08915	920	0.0688773
8years	5	16.2629	15.9912	1.98745	919	0.0655598
8years	6	16.2692	15.9763	2.00075	919	0.0659986
8years	7	16.2798	16	1.85918	920	0.0612952
8years	8	16.2836	15.9838	1.98748	920	0.0655253
8years	9	16.3824	16.1506	1.92845	920	0.063579
8years	10	16.4383	16.225	2.10004	919	0.0692741	HIGH

### Sheet: warrington2019-zscore
timepoint_age	PRSdec	bmi_mean	bmi_median	bmi_sd	n	se	category
birth	1	-0.333842	-0.344277	0.990654	2388	0.0202724	LOW
birth	2	-0.189422	-0.1833	0.982405	2387	0.0201078
birth	3	-0.106593	-0.0926469	0.975367	2389	0.0199554
birth	4	-0.101896	-0.0754219	1.00372	2388	0.0205398
birth	5	-0.0360746	-0.035417	0.982141	2389	0.020094
birth	6	0.0383974	0.0295843	0.968673	2389	0.0198184
birth	7	0.0550738	0.0624975	0.975792	2389	0.0199641
birth	8	0.175716	0.178924	0.982103	2389	0.0200932
birth	9	0.194795	0.195278	0.984963	2388	0.0201559
birth	10	0.353076	0.37619	0.976857	2389	0.0199859	HIGH
6weeks	1	-0.189475	-0.152885	0.976544	1517	0.0250726	LOW
6weeks	2	-0.136619	-0.102177	0.967476	1517	0.0248398
6weeks	3	-0.0184007	0.0290613	0.98695	1517	0.0253397
6weeks	4	-0.0421344	-0.034613	0.96052	1519	0.0246449
6weeks	5	-0.00643701	0.0252658	0.99033	1519	0.0254098
6weeks	6	0.0157486	0.0634689	0.982988	1518	0.0252297
6weeks	7	0.0418692	0.0637661	0.957272	1518	0.0245697
6weeks	8	0.110607	0.14217	1.04578	1517	0.0268502
6weeks	9	0.0932009	0.136902	0.976921	1518	0.025074
6weeks	10	0.183829	0.201761	0.980392	1518	0.0251631	HIGH
3months	1	-0.184867	-0.198606	0.977816	2021	0.0217507	LOW
3months	2	-0.13096	-0.137261	1.01956	2022	0.0226736
3months	3	-0.0427953	-0.0464449	0.98531	2022	0.021912
3months	4	-0.0220774	-0.0609663	1.00125	2022	0.0222666
3months	5	-0.0466384	-0.0672737	0.978543	2021	0.0217669
3months	6	0.0242458	0.00449543	0.966286	2021	0.0214943
3months	7	0.0525447	0.0671352	0.983639	2021	0.0218803
3months	8	0.0596382	0.063152	1.02461	2021	0.0227916
3months	9	0.0929447	0.0789931	0.978361	2021	0.0217628
3months	10	0.136491	0.105903	1.02133	2021	0.0227188	HIGH
6months	1	-0.168322	-0.18427	0.978987	2042	0.0216645	LOW
6months	2	-0.105496	-0.123819	0.979449	2042	0.0216748
6months	3	-0.030137	-0.0461871	0.997852	2042	0.022082
6months	4	-0.0428755	-0.0566719	0.994544	2042	0.0220088
6months	5	-0.0411159	-0.0618413	0.977408	2042	0.0216296
6months	6	0.00207404	-0.0316209	0.958956	2042	0.0212212
6months	7	0.0225516	-0.0199851	0.992009	2042	0.0219527
6months	8	0.076208	0.0160908	0.99097	2042	0.0219297
6months	9	0.0692827	0.038598	0.997477	2042	0.0220737
6months	10	0.122474	0.0790886	1.0087	2041	0.0223276	HIGH
8months	1	-0.141905	-0.139992	0.984872	1816	0.0231112	LOW
8months	2	-0.081197	-0.0722419	0.991823	1816	0.0232743
8months	3	-0.0321216	-0.0616699	0.996429	1815	0.0233888
8months	4	-0.0206336	-0.055312	0.957738	1816	0.0224744
8months	5	-0.0224081	-0.0640514	0.986337	1815	0.0231519
8months	6	-0.0403084	-0.069417	0.978819	1815	0.0229755
8months	7	0.0386089	0.0112771	1.01014	1815	0.0237106
8months	8	0.0583407	0.0310639	0.982356	1815	0.0230585
8months	9	0.0986332	0.0702273	0.987332	1815	0.0231753
8months	10	0.154823	0.146399	1.02024	1815	0.0239478	HIGH
12months	1	-0.166941	-0.158793	0.983137	1813	0.0230895	LOW
12months	2	-0.0804874	-0.12074	1.00524	1813	0.0236086
12months	3	-0.0403245	-0.0342503	0.999895	1813	0.0234831
12months	4	-0.0249609	-0.0643503	1.00732	1812	0.0236639
12months	5	0.00230692	-0.0142655	1.01086	1813	0.0237405
12months	6	0.00685686	-0.0212151	0.989343	1812	0.0232417
12months	7	0.00901498	-0.0528715	0.982399	1812	0.0230786
12months	8	0.0930111	0.0661218	0.985919	1812	0.0231613
12months	9	0.0655663	0.0369232	1.0164	1812	0.0238774
12months	10	0.15117	0.147429	1.01287	1812	0.0237943	HIGH
15-18months	1	-0.176626	-0.210909	1.00468	1787	0.0237666	LOW
15-18months	2	-0.064316	-0.0758969	0.982491	1787	0.0232416
15-18months	3	-0.0408221	-0.0473586	1.01761	1786	0.0240791
15-18months	4	-0.0314105	-0.0448838	0.939823	1787	0.0222323
15-18months	5	-0.000549331	-0.0291957	0.985597	1787	0.0233151
15-18months	6	-0.0474117	-0.0504513	0.98291	1787	0.0232515
15-18months	7	0.0199215	-0.00543281	1.01054	1787	0.0239051
15-18months	8	0.0482184	-0.00140797	1.00489	1786	0.023778
15-18months	9	0.0954044	0.089914	0.968254	1786	0.0229112
15-18months	10	0.161027	0.180294	1.02124	1786	0.024165	HIGH
2years	1	-0.178219	-0.177648	1.01896	1400	0.027233	LOW
2years	2	-0.0629332	-0.0571318	1.00046	1400	0.0267384
2years	3	-0.0493229	-0.0682548	1.00841	1399	0.0269604
2years	4	-0.0132266	-0.0292382	0.994949	1400	0.0265911
2years	5	0.0124779	-0.015624	0.990225	1400	0.0264649
2years	6	-0.0370708	-0.0454333	0.997501	1398	0.0266784
2years	7	0.0267237	-0.00247271	0.997742	1400	0.0266658
2years	8	0.0618872	0.0384398	0.99073	1399	0.0264878
2years	9	0.0812563	0.0757794	0.994775	1398	0.0266055
2years	10	0.162347	0.138736	1.04495	1399	0.0279374	HIGH
3years	1	-0.174216	-0.185762	0.959429	1425	0.0254159	LOW
3years	2	-0.0852122	-0.0991472	1.02263	1425	0.0270903
3years	3	-0.014932	-0.0393346	1.00023	1424	0.026506
3years	4	-0.031158	-0.0349799	1.01718	1425	0.0269457
3years	5	-0.0741984	-0.118628	1.00297	1425	0.0265693
3years	6	-0.0281223	-0.0556212	1.03773	1425	0.0274901
3years	7	0.0217429	0.00468397	1.02962	1425	0.0272754
3years	8	0.0273092	0.0105738	0.969946	1425	0.0256945
3years	9	0.104279	0.0768226	0.98715	1423	0.0261686
3years	10	0.130787	0.131561	1.03794	1425	0.0274958	HIGH
5years	1	-0.161241	-0.169885	1.00328	1178	0.0292314	LOW
5years	2	-0.0949453	-0.130168	0.991524	1180	0.0288644
5years	3	-0.0480386	-0.0677729	0.97664	1181	0.0284191
5years	4	0.0253596	-0.0182767	1.01173	1180	0.0294526
5years	5	-0.0558787	-0.123365	1.01966	1181	0.0296709
5years	6	0.00953542	-0.0470987	0.968993	1181	0.0281965
5years	7	0.00617814	-0.0443659	1.0116	1180	0.0294489
5years	8	0.0104485	-0.0401399	1.03386	1180	0.0300968
5years	9	0.0575989	0.0550886	0.975171	1181	0.0283763
5years	10	0.155142	0.104233	0.985515	1180	0.0286895	HIGH
7years	1	-0.0641155	-0.177186	1.04811	1165	0.0307075	LOW
7years	2	-0.086732	-0.185402	0.977492	1170	0.0285772
7years	3	-0.00803034	-0.129794	1.03296	1164	0.0302766
7years	4	-0.0480466	-0.133019	0.996688	1168	0.0291634
7years	5	-0.0529163	-0.103541	0.972556	1167	0.0284695
7years	6	-0.0179871	-0.117322	0.974935	1165	0.0285636
7years	7	0.030795	-0.018519	0.999375	1168	0.029242
7years	8	0.0335185	-0.0242884	0.985573	1168	0.0288381
7years	9	0.0839817	0.033443	0.965687	1168	0.0282563
7years	10	0.145382	0.057064	1.0674	1167	0.0312457	HIGH
8years	1	-0.120943	-0.212247	1.02167	919	0.0337017	LOW
8years	2	-0.0433586	-0.134947	1.03193	921	0.0340034
8years	3	-0.0786215	-0.164845	1.03688	920	0.034185
8years	4	-0.0760856	-0.15116	1.04547	920	0.034468
8years	5	0.00284829	-0.0808318	1.00112	919	0.0330239
8years	6	0.00617032	-0.0740648	0.995346	919	0.0328334
8years	7	0.0218951	-0.0656577	0.928684	920	0.0306178
8years	8	0.0178428	-0.0840115	0.996681	920	0.0328596
8years	9	0.0705189	0.00299928	0.961829	920	0.0317106
8years	10	0.0854779	0.0443587	1.03613	919	0.0341789	HIGH

### Sheet: optimized-models
Age	Trait	Threshold	R2	Coefficient	SE	P	NumSNP
birth	Childhood BMI	0.3154	0.0012394	1207.16	221.713	5.24013e-08	77389
6weeks	Childhood BMI	0.0118	0.00243591	343.964	56.4829	1.15842e-09	6617
3months	Childhood BMI	0.0668501	0.00340893	913.628	109.879	9.76077e-17	24976
6months	Childhood BMI	0.0858501	0.0044949	1197.56	124.728	8.76879e-22	30342
8months	Childhood BMI	0.0388501	0.00501797	852.047	89.0523	1.22654e-21	16516
12months	Childhood BMI	0.0399501	0.0065383	975.349	89.3051	1.10924e-27	16862
15-18months	Childhood BMI	0.0656001	0.00619997	1215.8	115.164	5.61419e-26	24637
2years	Childhood BMI	0.0657501	0.00886842	1499.5	133.999	6.03218e-29	24675
3years	Childhood BMI	0.0653501	0.00771845	1386.65	131.717	8.02787e-26	24556
5years	Childhood BMI	0.2565	0.0139592	3932.36	304.133	5.53543e-38	67384
7years	Childhood BMI	0.2222	0.0150941	3804.3	284.225	1.47418e-40	60959
8years	Childhood BMI	0.0182001	0.0148889	1084.3	91.9532	7.28573e-32	9206
birth	T2D	0.46	0.000489634	-1958.58	572.532	0.000625176	485455
6weeks	T2D	5.005e-05	0.000399813	21.999	8.9259	0.0137265	422
3months	T2D	5.005e-05	0.000300373	18.9505	7.68988	0.0137349	422
6months	T2D	5.005e-05	0.000265948	17.9403	7.69798	0.0197886	422
8months	T2D	0.0210001	8.38204e-05	-143.249	116.128	0.217388	37407
12months	T2D	0.0320001	0.000313269	-340.603	142.92	0.0171747	53121
15-18months	T2D	0.0310001	0.000323704	-342.949	142.588	0.016175	51743
2years	T2D	0.00550005	7.28449e-05	70.1424	69.467	0.312646	11800
3years	T2D	0.0330001	0.000258758	-321.694	167.519	0.0548339	54600
5years	T2D	0.00350005	0.000567139	162.736	62.8649	0.00964691	8095
7years	T2D	0.00540005	0.000622108	212.53	78.7851	0.00699445	11608
8years	T2D	0.00290005	0.00144165	234.075	64.227	0.000269393	6943
birth	T2D - BMI adjusted	0.00260005	0.00124613	-397.856	72.8743	4.82291e-08	16086
6weeks	T2D - BMI adjusted	5e-08	0.000172506	6.21923	3.84204	0.105525	108
3months	T2D - BMI adjusted	0.00030005	0.000185424	-60.3325	31.1618	0.052869	3331
6months	T2D - BMI adjusted	0.0490001	0.000135635	-511.272	307.214	0.0960832	174010
8months	T2D - BMI adjusted	0.0490001	0.000513086	-990.413	324.45	0.00227203	174010
12months	T2D - BMI adjusted	0.0570001	0.00109574	-1543.95	346.27	8.2915e-06	197538
15-18months	T2D - BMI adjusted	0.0500001	0.00121026	-1532.94	329.475	3.2998e-06	176956
2years	T2D - BMI adjusted	0.00015005	0.000731224	-92.4223	28.8806	0.00137662	2082
3years	T2D - BMI adjusted	0.00015005	0.000878993	-100.333	28.3388	0.000400691	2082
5years	T2D - BMI adjusted	0.0180001	0.00062905	-738.383	270.829	0.00641285	76585
7years	T2D - BMI adjusted	0.00045005	0.00028752	-94.2871	51.4219	0.0667393	4406
8years	T2D - BMI adjusted	0.29	0.000316952	2215.43	1297.18	0.0876907	796596
birth	Childhood obesity	0.00050005	0.000920645	15.6633	3.33839	2.72229e-06	255
6weeks	Childhood obesity	0.1037	0.00106322	272.323	67.7339	5.83607e-05	29886
3months	Childhood obesity	5.005e-05	0.000735538	4.18002	1.08371	0.000115071	33
6months	Childhood obesity	0.4653	0.000865995	565.97	134.54	2.6023e-05	96686
8months	Childhood obesity	0.4873	0.00189506	856.352	145.87	4.4166e-09	99766
12months	Childhood obesity	1	0.00210402	1293.52	209.249	6.47612e-10	148302
15-18months	Childhood obesity	1	0.0023009	1364.49	212.579	1.4085e-10	148302
2years	Childhood obesity	1	0.00305136	1615.01	246.763	6.16485e-11	148302
3years	Childhood obesity	0.2118	0.003301	720.066	104.822	6.71514e-12	54005
5years	Childhood obesity	0.2161	0.00514602	957.855	122.557	5.93289e-15	54899
7years	Childhood obesity	5.005e-05	0.00751008	14.3603	1.52685	6.15857e-21	33
8years	Childhood obesity	5e-08	0.00910483	4.99358	0.54312	4.60109e-20	6
birth	Adult BMI	0.092	0.00353266	4776.07	518.982	3.76616e-20	47721
6weeks	Adult BMI	0.092	0.0047977	5630.58	658.046	1.27333e-17	47721
3months	Adult BMI	0.11	0.00689459	7220.22	609.522	2.89597e-32	52290
6months	Adult BMI	0.092	0.00886872	7657.35	566.524	1.88732e-41	47721
8months	Adult BMI	0.00770005	0.00915478	3777.33	291.677	3.45046e-38	18651
12months	Adult BMI	0.00800005	0.0104033	4021.69	291.357	4.02149e-43	18889
15-18months	Adult BMI	0.00520005	0.00947335	3491.14	267.083	7.23884e-39	16446
2years	Adult BMI	0.00790005	0.0137878	4778.06	341.589	3.67079e-44	18817
3years	Adult BMI	0.00410005	0.0110935	3641.37	288.026	1.93065e-36	15244
5years	Adult BMI	0.14	0.0317862	18072.4	917.859	6.03667e-85	57775
7years	Adult BMI	0.0290001	0.0444313	12930.8	554.633	1.49191e-117	30286
8years	Adult BMI	0.13	0.0528324	22390.7	988.411	1.31983e-110	55969
birth	Birth weight	5.005e-05	0.0370518	1266.68	41.7798	3.73854e-198	1545
6weeks	Birth weight	5.005e-05	0.0119029	729.197	53.9116	1.91357e-41	1545
3months	Birth weight	5.005e-05	0.00910862	632.598	46.4098	4.03979e-42	1545
6months	Birth weight	5.005e-05	0.00706839	560.168	46.4645	2.34619e-33	1545
8months	Birth weight	0.00010005	0.00679918	681.127	61.1021	9.14614e-29	2128
12months	Birth weight	5.005e-05	0.00728354	560.508	48.6067	1.17109e-30	1545
15-18months	Birth weight	0.00010005	0.00756073	716.359	61.4044	2.46295e-31	2128
2years	Birth weight	0.00010005	0.00782634	746.522	71.0511	1.00161e-25	2128
3years	Birth weight	0.00015005	0.00695047	790.966	79.2062	2.09194e-23	2578
5years	Birth weight	0.00085005	0.00595173	1515.95	180.286	4.62366e-17	7297
7years	Birth weight	0.00290005	0.00441223	2275.65	316.161	6.49626e-13	17505
8years	Birth weight	5.005e-05	0.00397294	437.773	72.2661	1.43413e-09	1545

### Sheet: adhd
Age	Threshold	R2	Coefficient	SE	P	NumSNP
birth	0.17	0.0194923	7202.29	1593.19	6.87938e-06	163104
6weeks	0.18	0.0146916	4422.36	1574.63	0.00516036	163238
3months	0.29	0.0339865	12070.1	2245.83	1.00098e-07	247098
6months	0.0650001	0.0637402	6606.56	874.15	1.0722e-13	70317
8months	0.00120005	0.054407	911.796	141.369	2.04607e-10	2600
12months	0.00930005	0.0505273	2183.84	353.294	1.06391e-09	13486
15-18months	0.0420001	0.0372434	3872	741.437	2.32682e-07	47220
2years	5e-08	0.0328955	28.1005	7.00569	7.01882e-05	9
3years	0.00210005	0.00918375	380.042	180.742	0.0360152	3843
5years	0.01	0.00868918	-747.254	449.706	0.0975714	14955
7years	0.00045005	0.0443344	477.876	109.175	1.52345e-05	1062
8years	0.00230005	0.012661	392.746	210.293	0.062884	4186
