## Supplementary Table 7 for "Characterization of the genetic architecture of BMI in infancy and early childhood reveals age-specific effects and implicates pathways involved in Mendelian obesity" (part 1 of 3)

### Sheet: LD_Hub_results
time point	trait1	trait2	pmid	category	ethnicity	note	rg	se	z	p	h2_obs	h2_obs_se	h2_int	h2_int_se	gcov_int	gcov_int_se
Birth	bmi0	Adiponectin	22479202	cardiometabolic	Mixed	Caution: using this data may yield less robust results due to minor departure of the LD structure; SNPs from the MHC (chr6 26M~34M) region was removed for this traits	0.2265	0.1028	2.2026	0.0276	0.1206	0.0253	1.0218	0.0122	-0.0012	0.0058
Birth	bmi0	Age of smoking initiation	20418890	smoking_behaviour	European	SNPs from the MHC (chr6 26M~34M) region was removed for this traits	-0.2149	0.1461	-1.4711	0.1413	0.0625	0.0183	0.9989	0.0061	0.0045	0.0047
Birth	bmi0	Child birth length	25281659	anthropometric	European	SNPs from the MHC (chr6 26M~34M) region was removed for this traits	0.3215	0.1097	2.9317	0.0034	0.1699	0.0232	0.9926	0.0071	0.0094	0.0054
Birth	bmi0	Child birth weight	23202124	anthropometric	European	SNPs from the MHC (chr6 26M~34M) region was removed for this traits	0.9463	0.1144	8.2743	1.2921e-16	0.1127	0.0181	1.0044	0.0058	0.0062	0.0048
Birth	bmi0	Body mass index	20935630	anthropometric	European	SNPs from the MHC (chr6 26M~34M) region was removed for this traits	0.2325	0.0533	4.361	1.2945e-05	0.1896	0.0097	1.0106	0.0106	-0.0015	0.0055
Birth	bmi0	Body fat	26833246	anthropometric	Mixed	Caution: using this data may yield less robust results due to minor departure of the LD structure; SNPs from the MHC (chr6 26M~34M) region was removed for this traits	0.1158	0.0707	1.638	0.1014	0.107	0.0082	0.9043	0.0062	0.0002	0.005
Birth	bmi0	Coronary artery disease	26343387	cardiometabolic	Mixed	Caution: using this data may yield less robust results due to minor departure of the LD structure; SNPs from the MHC (chr6 26M~34M) region was removed for this traits	-0.0297	0.059	-0.5028	0.6151	0.0794	0.0058	1.0438	0.0093	-0.0072	0.0049
Birth	bmi0	Childhood IQ	23358156	education	European	SNPs from the MHC (chr6 26M~34M) region was removed for this traits	-0.2217	0.1102	-2.011	0.0443	0.2738	0.045	1.0021	0.0092	0.016	0.006
Birth	bmi0	Childhood obesity	22484627	anthropometric	European	SNPs from the MHC (chr6 26M~34M) region was removed for this traits	0.2414	0.0831	2.906	0.0037	0.4139	0.0463	0.9261	0.0076	0.0105	0.0046
Birth	bmi0	Cigarettes smoked per day	20418890	smoking_behaviour	European	SNPs from the MHC (chr6 26M~34M) region was removed for this traits	-0.0025	0.1068	-0.0235	0.9813	0.0603	0.015	1.0043	0.006	0.0017	0.0045
Birth	bmi0	Type 2 Diabetes	22885922	glycemic	European	SNPs from the MHC (chr6 26M~34M) region was removed for this traits	-0.2445	0.0812	-3.0116	0.0026	0.088	0.0093	1.0078	0.007	0.005	0.0054
Birth	bmi0	Depressive symptoms	27089181	psychiatric	European	SNPs from the MHC (chr6 26M~34M) region was removed for this traits	0.0663	0.0736	0.9005	0.3679	0.0475	0.0037	1.0001	0.0071	-0.0009	0.0052
Birth	bmi0	Eczema	26482879	autoimmune	Mixed	Caution: using this data may yield less robust results due to minor departure of the LD structure; SNPs from the MHC (chr6 26M~34M) region was removed for this traits	-0.0407	0.1124	-0.3621	0.7173	0.0678	0.0153	1.024	0.0072	0.0069	0.0047
Birth	bmi0	Years of schooling 2016	27225129	education	European	SNPs from the MHC (chr6 26M~34M) region was removed for this traits	-0.0597	0.0411	-1.4523	0.1464	0.127	0.0044	0.9262	0.01	0.0033	0.0052
Birth	bmi0	ICV	25607358	brain_volume	European	SNPs from the MHC (chr6 26M~34M) region was removed for this traits	-0.0531	0.135	-0.3933	0.6941	0.1764	0.045	1.0019	0.0067	0.0064	0.0049
Birth	bmi0	Mean Accumbens	25607358	brain_volume	European	Caution: using this data may yield results outside bounds due to relative low Z score of the SNP heritability of the trait; SNPs from the MHC (chr6 26M~34M) region was removed for this traits	-0.0374	0.1704	-0.2197	0.8261	0.091	0.0361	0.9793	0.0064	0.0015	0.005
Birth	bmi0	Mean Caudate	25607358	brain_volume	European	SNPs from the MHC (chr6 26M~34M) region was removed for this traits	0.1083	0.0991	1.0921	0.2748	0.2502	0.0386	0.9684	0.006	-0.0038	0.0042
Birth	bmi0	Mean Hippocampus	25607358	brain_volume	European	SNPs from the MHC (chr6 26M~34M) region was removed for this traits	0.0976	0.1329	0.7342	0.4628	0.1413	0.0388	0.9873	0.0065	-0.002	0.0047
Birth	bmi0	Mean Pallidum	25607358	brain_volume	European	SNPs from the MHC (chr6 26M~34M) region was removed for this traits	0.053	0.1311	0.4046	0.6858	0.1595	0.0413	0.9782	0.0069	-0.0029	0.0052
Birth	bmi0	Mean Putamen	25607358	brain_volume	European	SNPs from the MHC (chr6 26M~34M) region was removed for this traits	0.2512	0.0951	2.6413	0.0083	0.2985	0.046	0.9501	0.0068	-0.0099	0.005
Birth	bmi0	Mean Thalamus	25607358	brain_volume	European	SNPs from the MHC (chr6 26M~34M) region was removed for this traits	0.0576	0.1304	0.4417	0.6587	0.1392	0.0354	0.9793	0.0062	-0.0058	0.0049
Birth	bmi0	Crohns disease	26192919	autoimmune	European	SNPs from the MHC (chr6 26M~34M) region was removed for this traits	-0.0026	0.0674	-0.0383	0.9694	0.5073	0.0573	1.0209	0.0113	-0.003	0.0055
Birth	bmi0	Inflammatory Bowel Disease (Euro)	26192919	autoimmune	European	SNPs from the MHC (chr6 26M~34M) region was removed for this traits	-0.0197	0.064	-0.3086	0.7576	0.338	0.0332	1.0507	0.0098	-0.0045	0.0054
Birth	bmi0	Ulcerative colitis	26192919	autoimmune	European	SNPs from the MHC (chr6 26M~34M) region was removed for this traits	-0.0343	0.0755	-0.4546	0.6494	0.261	0.0314	1.0455	0.0093	-0.0034	0.005
Birth	bmi0	Extreme bmi	23563607	anthropometric	European	SNPs from the MHC (chr6 26M~34M) region was removed for this traits	0.2339	0.081	2.8887	0.0039	0.6916	0.0547	1.0299	0.0112	0.0031	0.0076
Birth	bmi0	Forearm Bone mineral density	26367794	bone	Mixed	Caution: using this data may yield results outside bounds due to relative low Z score of the SNP heritability of the trait; using this data may yield less robust results due to minor departure of the LD structure; SNPs from the MHC (chr6 26M~34M) region was removed for this traits	-0.1728	0.1748	-0.9883	0.323	0.0902	0.0411	1.0112	0.0065	0.0004	0.0041
Birth	bmi0	Fasting glucose main effect	22581228	glycemic	European	SNPs from the MHC (chr6 26M~34M) region was removed for this traits	-0.1199	0.0729	-1.6455	0.0999	0.0984	0.0189	0.9984	0.0093	0.0022	0.0048
Birth	bmi0	Fasting insulin main effect	22581228	glycemic	European	SNPs from the MHC (chr6 26M~34M) region was removed for this traits	-0.137	0.0952	-1.4391	0.1501	0.0697	0.01	1.0158	0.0068	0.0043	0.0043
Birth	bmi0	Fasting proinsulin	20081858	glycemic	European	Caution: using this data may yield results outside bounds due to relative low Z score of the SNP heritability of the trait; SNPs from the MHC (chr6 26M~34M) region was removed for this traits	0.0787	0.148	0.5316	0.595	0.1727	0.0891	0.9844	0.0097	-0.0055	0.0046
Birth	bmi0	Femoral Neck bone mineral density	26367794	bone	Mixed	Caution: using this data may yield less robust results due to minor departure of the LD structure; SNPs from the MHC (chr6 26M~34M) region was removed for this traits	-0.1821	0.0744	-2.4489	0.0143	0.1268	0.0145	0.9743	0.008	0.0082	0.0045
Birth	bmi0	Urinary albumin-to-creatinine ratio (non-diabetes)	26631737	kidney	European	SNPs from the MHC (chr6 26M~34M) region was removed for this traits	-0.0191	0.1188	-0.1606	0.8724	0.0533	0.0106	0.9949	0.0072	0.0013	0.0052
Birth	bmi0	Chronic Kidney Disease	26831199	kidney	Mixed	Caution: using this data may yield less robust results due to minor departure of the LD structure; SNPs from the MHC (chr6 26M~34M) region was removed for this traits	-0.0596	0.1402	-0.4248	0.671	0.018	0.0059	1.0171	0.0089	0.0012	0.0054
Birth	bmi0	Serum creatinine (non-diabetes)	26831199	kidney	Mixed	Caution: using this data may yield less robust results due to minor departure of the LD structure; SNPs from the MHC (chr6 26M~34M) region was removed for this traits	-0.0221	0.0656	-0.3366	0.7364	0.1149	0.0106	0.9785	0.0131	0.0007	0.0057
Birth	bmi0	Serum creatinine	26831199	kidney	Mixed	Caution: using this data may yield less robust results due to minor departure of the LD structure; SNPs from the MHC (chr6 26M~34M) region was removed for this traits	-0.0245	0.0652	-0.3764	0.7066	0.1077	0.0094	0.9751	0.0131	0.0016	0.0058
Birth	bmi0	Serum cystatin c	26831199	kidney	Mixed	Caution: using this data may yield less robust results due to minor departure of the LD structure; SNPs from the MHC (chr6 26M~34M) region was removed for this traits	-0.121	0.0973	-1.2427	0.214	0.1691	0.0666	0.962	0.014	0.0075	0.0055
Birth	bmi0	Urinary albumin-to-creatinine ratio	26631737	kidney	European	SNPs from the MHC (chr6 26M~34M) region was removed for this traits	-0.0605	0.1254	-0.4822	0.6297	0.0456	0.0088	0.9962	0.0068	0.0005	0.0054
Birth	bmi0	Former vs Current smoker	20418890	smoking_behaviour	European	SNPs from the MHC (chr6 26M~34M) region was removed for this traits	-0.1982	0.1039	-1.9081	0.0564	0.0632	0.0103	1.0004	0.0065	0.0026	0.0045
Birth	bmi0	Asthma	17611496	autoimmune	European	SNPs from the MHC (chr6 26M~34M) region was removed for this traits	-0.0229	0.126	-0.182	0.8556	0.1109	0.0265	1.0144	0.0082	0.0033	0.0054
Birth	bmi0	Anorexia Nervosa	24514567	psychiatric	European	SNPs from the MHC (chr6 26M~34M) region was removed for this traits	-0.0807	0.0577	-1.3994	0.1617	0.5584	0.031	0.8978	0.0071	-0.0034	0.0052
Birth	bmi0	Extreme height	23563607	anthropometric	European	SNPs from the MHC (chr6 26M~34M) region was removed for this traits	0.0972	0.0683	1.4231	0.1547	1.2293	0.1067	1.0367	0.0175	0.0028	0.0084
Birth	bmi0	Extreme waist-to-hip ratio	23563607	anthropometric	European	SNPs from the MHC (chr6 26M~34M) region was removed for this traits	-0.2628	0.114	-2.3062	0.0211	0.3606	0.0573	0.9771	0.0085	0.0108	0.0066
Birth	bmi0	Height_2010	20881960	anthropometric	European	SNPs from the MHC (chr6 26M~34M) region was removed for this traits	0.0615	0.045	1.3661	0.1719	0.2851	0.0163	1.0189	0.0185	0.0117	0.0064
Birth	bmi0	Obesity class 1	23563607	anthropometric	European	SNPs from the MHC (chr6 26M~34M) region was removed for this traits	0.2274	0.0547	4.161	3.1686e-05	0.2173	0.0116	1.018	0.011	0.0014	0.0063
Birth	bmi0	Obesity class 2	23563607	anthropometric	European	SNPs from the MHC (chr6 26M~34M) region was removed for this traits	0.233	0.0695	3.3512	0.0008	0.1843	0.0123	1.0021	0.0098	-0.0007	0.0067
Birth	bmi0	Obesity class 3	23563607	anthropometric	European	SNPs from the MHC (chr6 26M~34M) region was removed for this traits	0.3732	0.0975	3.8272	0.0001	0.1221	0.0141	0.9797	0.0091	-0.0055	0.0062
Birth	bmi0	Overweight	23563607	anthropometric	European	SNPs from the MHC (chr6 26M~34M) region was removed for this traits	0.2474	0.0552	4.4823	7.3845e-06	0.1096	0.0065	1.0243	0.0095	-0.0013	0.0059
Birth	bmi0	Neo-conscientiousness	21173776	personality	European	Caution: using this data may yield results outside bounds due to relative low Z score of the SNP heritability of the trait; SNPs from the MHC (chr6 26M~34M) region was removed for this traits	-0.001	0.1608	-0.0064	0.9949	0.0731	0.0299	1.0002	0.0068	-0.0015	0.0051
Birth	bmi0	Neo-openness to experience	21173776	personality	European	SNPs from the MHC (chr6 26M~34M) region was removed for this traits	0.0162	0.1262	0.1286	0.8977	0.1051	0.027	0.992	0.0066	-0.0007	0.005
Birth	bmi0	HDL cholesterol	20686565	lipids	European	SNPs from the MHC (chr6 26M~34M) region was removed for this traits	-0.0371	0.0603	-0.6147	0.5387	0.1276	0.0231	1.0578	0.0492	0.0039	0.0052
Birth	bmi0	Hip circumference	25673412	anthropometric	European	SNPs from the MHC (chr6 26M~34M) region was removed for this traits	0.195	0.0539	3.6159	0.0003	0.127	0.0058	0.8612	0.0079	0.0054	0.0053
Birth	bmi0	Alzheimers disease	24162737	neurological	European	SNPs from the MHC (chr6 26M~34M) region was removed for this traits	-0.1453	0.1299	-1.1185	0.2634	0.0449	0.0211	1.0657	0.0291	0.0069	0.005
Birth	bmi0	Infant head circumference	22504419	anthropometric	European	SNPs from the MHC (chr6 26M~34M) region was removed for this traits	0.0835	0.127	0.6571	0.5111	0.2304	0.0447	0.9904	0.0066	0.0061	0.005
Birth	bmi0	LDL cholesterol	20686565	lipids	European	SNPs from the MHC (chr6 26M~34M) region was removed for this traits	0.0058	0.0667	0.0873	0.9304	0.1043	0.0283	1.0509	0.0481	-0.0011	0.0051
Birth	bmi0	Leptin_adjBMI	26833098	hormone	European	SNPs from the MHC (chr6 26M~34M) region was removed for this traits	-0.0478	0.1089	-0.4389	0.6607	0.0943	0.0174	1.0037	0.0069	-0.0009	0.0049
Birth	bmi0	Leptin_not_adjBMI	26833098	hormone	European	SNPs from the MHC (chr6 26M~34M) region was removed for this traits	0.1579	0.1048	1.5071	0.1318	0.0989	0.0157	0.9945	0.0065	-0.0013	0.0048
Birth	bmi0	Lumbar Spine bone mineral density	26367794	bone	Mixed	Caution: using this data may yield less robust results due to minor departure of the LD structure; SNPs from the MHC (chr6 26M~34M) region was removed for this traits	-0.1033	0.0715	-1.4449	0.1485	0.1329	0.015	0.9762	0.008	-0.0004	0.0045
Birth	bmi0	2hr glucose adjusted for BMI	20081857	glycemic	European	Caution: using this data may yield results outside bounds due to relative low Z score of the SNP heritability of the trait; SNPs from the MHC (chr6 26M~34M) region was removed for this traits	0.0896	0.1543	0.581	0.5612	0.103	0.0345	0.9931	0.0071	-0.0064	0.0055
Birth	bmi0	HbA1C	20858683	glycemic	European	SNPs from the MHC (chr6 26M~34M) region was removed for this traits	-0.3292	0.1054	-3.1248	0.0018	0.0657	0.0117	0.9987	0.0071	0.0066	0.0048
Birth	bmi0	HOMA-B	20081858	glycemic	European	SNPs from the MHC (chr6 26M~34M) region was removed for this traits	0.0068	0.1041	0.0652	0.948	0.0903	0.0134	0.9889	0.0063	0.002	0.0048
Birth	bmi0	HOMA-IR	20081858	glycemic	European	SNPs from the MHC (chr6 26M~34M) region was removed for this traits	-0.0975	0.1257	-0.7758	0.4379	0.0685	0.0124	1.003	0.0065	0.0005	0.0049
Birth	bmi0	Age at Menarche	25231870	reproductive	European	SNPs from the MHC (chr6 26M~34M) region was removed for this traits	0.0547	0.0481	1.137	0.2555	0.2018	0.0099	0.9541	0.0116	-0.0041	0.006
Birth	bmi0	Age at Menopause	26414677	reproductive	European	SNPs from the MHC (chr6 26M~34M) region was removed for this traits	-0.0009	0.0604	-0.0147	0.9883	0.136	0.0158	0.9894	0.0138	-0.0063	0.005
Birth	bmi0	Heart rate	23583979	haemotological	Mixed	Caution: using this data may yield less robust results due to minor departure of the LD structure; SNPs from the MHC (chr6 26M~34M) region was removed for this traits	-0.0653	0.0766	-0.8522	0.3941	0.0846	0.0091	1.012	0.0085	-0.0014	0.0054
Birth	bmi0	Serumurate overweight	25811787	uric_acid	European	Caution: using this data may yield results outside bounds due to relative low Z score of the SNP heritability of the trait; SNPs from the MHC (chr6 26M~34M) region was removed for this traits	-0.0427	0.0802	-0.5331	0.594	0.5114	0.2918	0.9713	0.0256	-0.0035	0.005
Birth	bmi0	Mean platelet volume	22139419	haemotological	European	SNPs from the MHC (chr6 26M~34M) region was removed for this traits	0.011	0.0853	0.129	0.8974	0.319	0.051	0.9817	0.0108	-0.0013	0.0052
Birth	bmi0	Neuroticism	27089181	personality	European	SNPs from the MHC (chr6 26M~34M) region was removed for this traits	0.0887	0.0622	1.4251	0.1541	0.0892	0.0074	0.9904	0.0117	-0.0068	0.0061
Birth	bmi0	Attention deficit hyperactivity disorder	20732625	psychiatric	European	Caution: using this data may yield results outside bounds due to relative low Z score of the SNP heritability of the trait; SNPs from the MHC (chr6 26M~34M) region was removed for this traits	0.0073	0.1433	0.0512	0.9592	0.2572	0.0908	1.0045	0.0061	-0.0004	0.0048
Birth	bmi0	Bipolar disorder	21926972	psychiatric	European	SNPs from the MHC (chr6 26M~34M) region was removed for this traits	0.0044	0.0772	0.0564	0.955	0.4324	0.0368	1.0226	0.0072	-0.0008	0.0052
Birth	bmi0	PGC cross-disorder analysis	23453885	psychiatric	European	SNPs from the MHC (chr6 26M~34M) region was removed for this traits	-0.07	0.0669	-1.0472	0.295	0.1732	0.0131	1.0125	0.0114	0.0074	0.0069
Birth	bmi0	Major depressive disorder	22472876	psychiatric	European	SNPs from the MHC (chr6 26M~34M) region was removed for this traits	0.0532	0.0965	0.5519	0.581	0.1746	0.0256	1.0033	0.0059	-0.0043	0.0046
Birth	bmi0	Autism spectrum disorder	0	psychiatric	European	SNPs from the MHC (chr6 26M~34M) region was removed for this traits	0.0682	0.0871	0.7831	0.4336	0.4622	0.0518	0.9638	0.0066	-0.0024	0.0048
Birth	bmi0	Parkinsons disease	19915575	neurological	European	SNPs from the MHC (chr6 26M~34M) region was removed for this traits	-0.05	0.0913	-0.5481	0.5836	0.4154	0.1188	1.123	0.009	0.006	0.0046
Birth	bmi0	Platelet count	22139419	haemotological	European	SNPs from the MHC (chr6 26M~34M) region was removed for this traits	-0.0283	0.0727	-0.3894	0.697	0.1211	0.0114	0.9836	0.0081	-0.0012	0.0049
Birth	bmi0	Rheumatoid Arthritis	24390342	autoimmune	European	SNPs from the MHC (chr6 26M~34M) region was removed for this traits	0.0207	0.0682	0.3036	0.7615	0.1613	0.0285	1.0215	0.016	-0.0012	0.0049
Birth	bmi0	Schizophrenia	25056061	psychiatric	Mixed	Caution: using this data may yield less robust results due to minor departure of the LD structure; SNPs from the MHC (chr6 26M~34M) region was removed for this traits	-0.0382	0.0477	-0.8002	0.4236	0.4604	0.0193	1.0505	0.0131	-0.0021	0.0063
Birth	bmi0	College completion	23722424	education	European	SNPs from the MHC (chr6 26M~34M) region was removed for this traits	-0.0856	0.0675	-1.2691	0.2044	0.0792	0.0058	1.0212	0.0087	0.0066	0.0059
Birth	bmi0	Acetoacetate	27005778	metabolites	European	Caution: using this data may yield results outside bounds due to relative low Z score of the SNP heritability of the trait; SNPs from the MHC (chr6 26M~34M) region was removed for this traits	0.258	0.1441	1.7903	0.0734	0.0741	0.0274	0.9799	0.0072	-0.0066	0.0045
Birth	bmi0	Acetate	27005778	metabolites	European	Caution: using this data may yield results outside bounds due to relative low Z score of the SNP heritability of the trait; SNPs from the MHC (chr6 26M~34M) region was removed for this traits	0.2112	0.1575	1.3409	0.18	0.0545	0.0191	1.002	0.0068	-0.007	0.0048
Birth	bmi0	Alanine	27005778	metabolites	European	SNPs from the MHC (chr6 26M~34M) region was removed for this traits	0.0573	0.1188	0.482	0.6298	0.0843	0.027	1.012	0.0072	-0.0016	0.0045
Birth	bmi0	Albumin	27005778	metabolites	European	Caution: using this data may yield results outside bounds due to relative low Z score of the SNP heritability of the trait; SNPs from the MHC (chr6 26M~34M) region was removed for this traits	0.1028	0.173	0.5942	0.5524	0.0595	0.0246	0.9897	0.0067	-0.0008	0.005
Birth	bmi0	Apolipoprotein A-I	27005778	metabolites	European	SNPs from the MHC (chr6 26M~34M) region was removed for this traits	0.2083	0.1323	1.5748	0.1153	0.0742	0.0305	1.0053	0.0117	-0.0022	0.0042
Birth	bmi0	Apolipoprotein B	27005778	metabolites	European	SNPs from the MHC (chr6 26M~34M) region was removed for this traits	0.001	0.1307	0.008	0.9936	0.0836	0.0393	1.0084	0.0145	-0.0052	0.0045
Birth	bmi0	Ratio of bisallylic groups to double bonds	27005778	metabolites	European	Caution: using this data may yield results outside bounds due to relative low Z score of the SNP heritability of the trait; SNPs from the MHC (chr6 26M~34M) region was removed for this traits	0.1665	0.1138	1.4625	0.1436	0.2951	0.1089	0.9776	0.0089	-0.0104	0.0047
Birth	bmi0	Ratio of bisallylic groups to total fatty acids	27005778	metabolites	European	Caution: using this data may yield results outside bounds due to relative low Z score of the SNP heritability of the trait; SNPs from the MHC (chr6 26M~34M) region was removed for this traits	0.1846	0.1212	1.5234	0.1276	0.2734	0.0968	0.9859	0.0077	-0.0094	0.0046
Birth	bmi0	Average number of methylene groups per a double bond	27005778	metabolites	European	Caution: using this data may yield results outside bounds due to relative low Z score of the SNP heritability of the trait; SNPs from the MHC (chr6 26M~34M) region was removed for this traits	-0.2358	0.1464	-1.611	0.1072	0.2024	0.0792	0.9954	0.008	0.0081	0.0048
Birth	bmi0	Citrate	27005778	metabolites	European	SNPs from the MHC (chr6 26M~34M) region was removed for this traits	-0.0937	0.1309	-0.7161	0.474	0.0713	0.0208	1.012	0.0074	0.0023	0.0046
Birth	bmi0	Creatinine	27005778	metabolites	European	SNPs from the MHC (chr6 26M~34M) region was removed for this traits	0.2556	0.1101	2.3225	0.0202	0.1146	0.0242	1.0121	0.0072	-0.0042	0.0046
Birth	bmi0	Average number of double bonds in a fatty acid chain	27005778	metabolites	European	SNPs from the MHC (chr6 26M~34M) region was removed for this traits	0.188	0.1231	1.5275	0.1266	0.1721	0.0531	1.0015	0.0076	-0.0069	0.0046
Birth	bmi0	22:6 docosahexaenoic acid	27005778	metabolites	European	SNPs from the MHC (chr6 26M~34M) region was removed for this traits	0.2077	0.1337	1.5532	0.1204	0.131	0.037	0.9957	0.0072	-0.0071	0.0044
Birth	bmi0	Free cholesterol to esterified cholesterol ratio	27005778	metabolites	European	Caution: using this data may yield results outside bounds due to relative low Z score of the SNP heritability of the trait; SNPs from the MHC (chr6 26M~34M) region was removed for this traits	0.1969	0.2146	0.9174	0.3589	0.0587	0.0502	1.0133	0.0125	-0.0043	0.0044
Birth	bmi0	Description of average fatty acid chain length; not actual carbon number	27005778	metabolites	European	SNPs from the MHC (chr6 26M~34M) region was removed for this traits	0.1677	0.1586	1.0576	0.2902	0.1003	0.034	0.9831	0.0065	-0.0071	0.005
Birth	bmi0	Omega-3 fatty acids	27005778	metabolites	European	SNPs from the MHC (chr6 26M~34M) region was removed for this traits	0.0619	0.1258	0.4924	0.6224	0.1563	0.0421	0.9907	0.0078	-0.0038	0.0043
Birth	bmi0	Omega-9 and saturated fatty acids	27005778	metabolites	European	Caution: using this data may yield results outside bounds due to relative low Z score of the SNP heritability of the trait; SNPs from the MHC (chr6 26M~34M) region was removed for this traits	-0.0702	0.1553	-0.4521	0.6512	0.0858	0.0431	0.9965	0.0078	0.0005	0.0043
Birth	bmi0	Free cholesterol	27005778	metabolites	European	Caution: using this data may yield results outside bounds due to relative low Z score of the SNP heritability of the trait; SNPs from the MHC (chr6 26M~34M) region was removed for this traits	0.118	0.1928	0.612	0.5406	0.0667	0.0424	1.0239	0.0107	-0.0013	0.0047
Birth	bmi0	Glucose	27005778	metabolites	European	SNPs from the MHC (chr6 26M~34M) region was removed for this traits	0.0302	0.1223	0.247	0.8049	0.0883	0.0208	0.9951	0.0064	-0.0016	0.0043
Birth	bmi0	Glutamine	27005778	metabolites	European	SNPs from the MHC (chr6 26M~34M) region was removed for this traits	-0.0697	0.1361	-0.5119	0.6087	0.0632	0.0204	1.0181	0.0077	0.0084	0.0045
Birth	bmi0	Glycoprotein acetyls; mainly a1-acid glycoprotein	27005778	metabolites	European	SNPs from the MHC (chr6 26M~34M) region was removed for this traits	0.0279	0.1219	0.2292	0.8187	0.0995	0.0292	0.9858	0.0062	-0.0043	0.0041
Birth	bmi0	Total cholesterol in HDL	27005778	metabolites	European	SNPs from the MHC (chr6 26M~34M) region was removed for this traits	0.222	0.1137	1.9525	0.0509	0.095	0.0282	1.0065	0.0126	0.0008	0.0048
Birth	bmi0	Mean diameter for HDL particles	27005778	metabolites	European	SNPs from the MHC (chr6 26M~34M) region was removed for this traits	0.1174	0.1085	1.0827	0.2789	0.1221	0.0298	1.008	0.0187	0.0027	0.0048
Birth	bmi0	Total cholesterol in IDL	27005778	metabolites	European	SNPs from the MHC (chr6 26M~34M) region was removed for this traits	0.0216	0.1468	0.1471	0.8831	0.0714	0.045	1.0187	0.0196	-0.0028	0.0049
Birth	bmi0	Free cholesterol in IDL	27005778	metabolites	European	SNPs from the MHC (chr6 26M~34M) region was removed for this traits	0.035	0.1461	0.2395	0.8107	0.0711	0.0409	1.0201	0.0197	-0.0013	0.0051
Birth	bmi0	Total lipids in IDL	27005778	metabolites	European	SNPs from the MHC (chr6 26M~34M) region was removed for this traits	-0.0199	0.1434	-0.1388	0.8896	0.0734	0.0438	1.0192	0.0187	-0.0017	0.005
Birth	bmi0	Concentration of IDL particles	27005778	metabolites	European	SNPs from the MHC (chr6 26M~34M) region was removed for this traits	-0.0379	0.1418	-0.2674	0.7892	0.0747	0.0425	1.0185	0.018	-0.0014	0.005
Birth	bmi0	Phospholipids in IDL	27005778	metabolites	European	SNPs from the MHC (chr6 26M~34M) region was removed for this traits	0.0325	0.1532	0.2123	0.8319	0.0612	0.041	1.021	0.0191	-0.0026	0.0049
Birth	bmi0	Triglycerides in IDL	27005778	metabolites	European	SNPs from the MHC (chr6 26M~34M) region was removed for this traits	-0.0686	0.1193	-0.575	0.5653	0.107	0.0347	1.0111	0.0151	-0.0024	0.005
Birth	bmi0	Isoleucine	27005778	metabolites	European	SNPs from the MHC (chr6 26M~34M) region was removed for this traits	0.0841	0.1391	0.6048	0.5453	0.0733	0.0234	0.9935	0.0066	-0.0021	0.0041
Birth	bmi0	Total cholesterol in large HDL	27005778	metabolites	European	SNPs from the MHC (chr6 26M~34M) region was removed for this traits	0.2304	0.1099	2.0966	0.036	0.1069	0.0287	1.0063	0.0143	0.0004	0.0048
Birth	bmi0	Cholesterol esters in large HDL	27005778	metabolites	European	SNPs from the MHC (chr6 26M~34M) region was removed for this traits	0.2423	0.1052	2.3027	0.0213	0.1261	0.0315	1.0003	0.0141	-0.0004	0.0048
Birth	bmi0	Free cholesterol in large HDL	27005778	metabolites	European	SNPs from the MHC (chr6 26M~34M) region was removed for this traits	0.2111	0.11	1.9199	0.0549	0.1073	0.0285	1.0084	0.014	0.0009	0.0049
Birth	bmi0	Total lipids in large HDL	27005778	metabolites	European	SNPs from the MHC (chr6 26M~34M) region was removed for this traits	0.2232	0.1032	2.1623	0.0306	0.1326	0.0311	1.0005	0.0148	2.2598e-06	0.0048
Birth	bmi0	Concentration of large HDL particles	27005778	metabolites	European	SNPs from the MHC (chr6 26M~34M) region was removed for this traits	0.2142	0.1027	2.0851	0.0371	0.1343	0.0306	0.9995	0.0151	5.6969e-06	0.0048
Birth	bmi0	Phospholipids in large HDL	27005778	metabolites	European	SNPs from the MHC (chr6 26M~34M) region was removed for this traits	0.2212	0.1046	2.1143	0.0345	0.1289	0.0305	0.9983	0.014	-0.0003	0.0047
Birth	bmi0	Total cholesterol in large LDL	27005778	metabolites	European	SNPs from the MHC (chr6 26M~34M) region was removed for this traits	0.0595	0.1493	0.3984	0.6903	0.0654	0.0461	1.0148	0.0223	-0.0059	0.0048
Birth	bmi0	Cholesterol esters in large LDL	27005778	metabolites	European	SNPs from the MHC (chr6 26M~34M) region was removed for this traits	0.0185	0.1446	0.1277	0.8984	0.076	0.05	1.0124	0.0216	-0.0047	0.0047
Birth	bmi0	Free cholesterol in large LDL	27005778	metabolites	European	SNPs from the MHC (chr6 26M~34M) region was removed for this traits	0.0138	0.1515	0.0908	0.9277	0.064	0.0476	1.017	0.0233	-0.0032	0.0049
Birth	bmi0	Total lipids in large LDL	27005778	metabolites	European	SNPs from the MHC (chr6 26M~34M) region was removed for this traits	-0.0174	0.1452	-0.1201	0.9044	0.0746	0.0506	1.0147	0.0219	-0.0034	0.0048
Birth	bmi0	Concentration of large LDL particles	27005778	metabolites	European	SNPs from the MHC (chr6 26M~34M) region was removed for this traits	-0.0282	0.1443	-0.1955	0.845	0.0749	0.0496	1.0161	0.0213	-0.0033	0.0049
Birth	bmi0	Phospholipids in large LDL	27005778	metabolites	European	SNPs from the MHC (chr6 26M~34M) region was removed for this traits	0.0288	0.1491	0.193	0.847	0.0627	0.0441	1.0173	0.0211	-0.0045	0.0048
Birth	bmi0	Total cholesterol in large VLDL	27005778	metabolites	European	SNPs from the MHC (chr6 26M~34M) region was removed for this traits	-0.1022	0.1169	-0.8735	0.3824	0.1166	0.0285	0.9917	0.0066	-0.0018	0.0043
Birth	bmi0	Cholesterol esters in large VLDL	27005778	metabolites	European	SNPs from the MHC (chr6 26M~34M) region was removed for this traits	-0.1205	0.1086	-1.1098	0.2671	0.1637	0.0342	0.9779	0.0069	-0.0003	0.0046
Birth	bmi0	Free cholesterol in large VLDL	27005778	metabolites	European	SNPs from the MHC (chr6 26M~34M) region was removed for this traits	-0.0824	0.1144	-0.7203	0.4714	0.1226	0.0294	0.9889	0.0067	-0.0026	0.0043
Birth	bmi0	Total lipids in large VLDL	27005778	metabolites	European	SNPs from the MHC (chr6 26M~34M) region was removed for this traits	-0.0593	0.1147	-0.517	0.6052	0.138	0.0298	0.9857	0.0063	-0.0024	0.0044
Birth	bmi0	Concentration of large VLDL particles	27005778	metabolites	European	SNPs from the MHC (chr6 26M~34M) region was removed for this traits	-0.0752	0.1185	-0.6344	0.5258	0.1299	0.0342	0.9748	0.0068	-0.0021	0.0044
Birth	bmi0	Phospholipids in large VLDL	27005778	metabolites	European	SNPs from the MHC (chr6 26M~34M) region was removed for this traits	-0.0564	0.1209	-0.4665	0.6408	0.1162	0.0304	0.9895	0.0065	-0.0017	0.0043
Birth	bmi0	Triglycerides in large VLDL	27005778	metabolites	European	SNPs from the MHC (chr6 26M~34M) region was removed for this traits	-0.0405	0.1193	-0.3394	0.7343	0.1115	0.0285	0.9889	0.0063	-0.0025	0.0043
Birth	bmi0	18:2 linoleic acid (LA)	27005778	metabolites	European	SNPs from the MHC (chr6 26M~34M) region was removed for this traits	0.1339	0.134	0.9989	0.3178	0.1273	0.0479	1.0033	0.0098	-0.0037	0.0043
Birth	bmi0	Total cholesterol in LDL	27005778	metabolites	European	SNPs from the MHC (chr6 26M~34M) region was removed for this traits	-0.0026	0.1427	-0.0181	0.9856	0.0683	0.05	1.0139	0.0236	-0.0042	0.0047
Birth	bmi0	Mean diameter for LDL particles	27005778	metabolites	European	Caution: using this data may yield results outside bounds due to relative low Z score of the SNP heritability of the trait; SNPs from the MHC (chr6 26M~34M) region was removed for this traits	0.1133	0.2024	0.5598	0.5756	0.0449	0.0263	1.0016	0.0123	0.0023	0.0046
Birth	bmi0	Leucine	27005778	metabolites	European	Caution: using this data may yield results outside bounds due to relative low Z score of the SNP heritability of the trait; SNPs from the MHC (chr6 26M~34M) region was removed for this traits	0.2269	0.1812	1.2519	0.2106	0.0473	0.0207	1.0082	0.0067	-0.004	0.0042
Birth	bmi0	Total cholesterol in medium HDL	27005778	metabolites	European	Caution: using this data may yield results outside bounds due to relative low Z score of the SNP heritability of the trait; SNPs from the MHC (chr6 26M~34M) region was removed for this traits	0.2692	0.1504	1.7894	0.0736	0.0552	0.0247	0.9987	0.0088	-0.0023	0.0043
Birth	bmi0	Cholesterol esters in medium HDL	27005778	metabolites	European	Caution: using this data may yield results outside bounds due to relative low Z score of the SNP heritability of the trait; SNPs from the MHC (chr6 26M~34M) region was removed for this traits	0.3171	0.1643	1.9293	0.0537	0.056	0.0285	1	0.0088	-0.0026	0.0042
Birth	bmi0	Free cholesterol in medium HDL	27005778	metabolites	European	SNPs from the MHC (chr6 26M~34M) region was removed for this traits	0.2391	0.1322	1.8079	0.0706	0.0678	0.0231	0.9975	0.0082	-0.0029	0.0043
Birth	bmi0	Total lipids in medium HDL	27005778	metabolites	European	Caution: using this data may yield results outside bounds due to relative low Z score of the SNP heritability of the trait; SNPs from the MHC (chr6 26M~34M) region was removed for this traits	0.2506	0.1494	1.6778	0.0934	0.0613	0.0263	0.9963	0.0079	-0.002	0.0041
Birth	bmi0	Concentration of medium HDL particles	27005778	metabolites	European	Caution: using this data may yield results outside bounds due to relative low Z score of the SNP heritability of the trait; SNPs from the MHC (chr6 26M~34M) region was removed for this traits	0.2169	0.1432	1.5155	0.1296	0.0647	0.0262	0.9948	0.0075	-0.0019	0.004
Birth	bmi0	Phospholipids in medium HDL	27005778	metabolites	European	SNPs from the MHC (chr6 26M~34M) region was removed for this traits	0.1852	0.1295	1.4299	0.1528	0.0677	0.0232	0.9949	0.0076	-0.0023	0.0041
Birth	bmi0	Total cholesterol in medium LDL	27005778	metabolites	European	SNPs from the MHC (chr6 26M~34M) region was removed for this traits	-0.0042	0.1408	-0.0301	0.976	0.0685	0.0465	1.013	0.0218	-0.0045	0.0046
Birth	bmi0	Cholesterol esters in medium LDL	27005778	metabolites	European	SNPs from the MHC (chr6 26M~34M) region was removed for this traits	-0.0137	0.1433	-0.0959	0.9236	0.0798	0.0489	1.0103	0.0206	-0.0045	0.0047
Birth	bmi0	Total lipids in medium LDL	27005778	metabolites	European	SNPs from the MHC (chr6 26M~34M) region was removed for this traits	-0.04	0.1427	-0.2807	0.779	0.0805	0.0495	1.0102	0.0206	-0.0037	0.0047
Birth	bmi0	Concentration of medium LDL particles	27005778	metabolites	European	SNPs from the MHC (chr6 26M~34M) region was removed for this traits	-0.0465	0.1435	-0.3237	0.7461	0.0788	0.048	1.012	0.0199	-0.0036	0.0047
Birth	bmi0	Phospholipids in medium LDL	27005778	metabolites	European	SNPs from the MHC (chr6 26M~34M) region was removed for this traits	0.0217	0.1348	0.1609	0.8722	0.0728	0.0423	1.0085	0.019	-0.0051	0.0045
Birth	bmi0	Total cholesterol in medium VLDL	27005778	metabolites	European	SNPs from the MHC (chr6 26M~34M) region was removed for this traits	-0.0484	0.1045	-0.4628	0.6435	0.1258	0.0348	0.9919	0.0075	-0.0041	0.0042
Birth	bmi0	Cholesterol esters in medium VLDL	27005778	metabolites	European	SNPs from the MHC (chr6 26M~34M) region was removed for this traits	-0.0428	0.1028	-0.416	0.6774	0.1521	0.0373	0.9861	0.0079	-0.004	0.0044
Birth	bmi0	Free cholesterol in medium VLDL	27005778	metabolites	European	SNPs from the MHC (chr6 26M~34M) region was removed for this traits	-0.0492	0.1118	-0.4404	0.6597	0.1118	0.0327	0.9955	0.007	-0.0032	0.0043
Birth	bmi0	Total lipids in medium VLDL	27005778	metabolites	European	SNPs from the MHC (chr6 26M~34M) region was removed for this traits	-0.0751	0.1117	-0.6726	0.5012	0.1402	0.0342	0.9857	0.0067	-0.0027	0.0045
Birth	bmi0	Concentration of medium VLDL particles	27005778	metabolites	European	SNPs from the MHC (chr6 26M~34M) region was removed for this traits	-0.0578	0.1069	-0.5406	0.5888	0.1486	0.0354	0.9811	0.0068	-0.002	0.0044
Birth	bmi0	Phospholipids in medium VLDL	27005778	metabolites	European	SNPs from the MHC (chr6 26M~34M) region was removed for this traits	-0.0518	0.1151	-0.4501	0.6527	0.1111	0.0325	0.9967	0.0069	-0.0035	0.0043
Birth	bmi0	Triglycerides in medium VLDL	27005778	metabolites	European	SNPs from the MHC (chr6 26M~34M) region was removed for this traits	-0.0263	0.1255	-0.2095	0.834	0.0966	0.0299	0.999	0.0064	-0.0036	0.0045
Birth	bmi0	Mono-unsaturated fatty acids	27005778	metabolites	European	Caution: using this data may yield results outside bounds due to relative low Z score of the SNP heritability of the trait; SNPs from the MHC (chr6 26M~34M) region was removed for this traits	-0.1075	0.1462	-0.7354	0.4621	0.1038	0.0422	0.9886	0.0078	0.0032	0.0043
Birth	bmi0	Phenylalanine	27005778	metabolites	European	Caution: using this data may yield results outside bounds due to relative low Z score of the SNP heritability of the trait; SNPs from the MHC (chr6 26M~34M) region was removed for this traits	0.0843	0.1614	0.5222	0.6015	0.0551	0.0216	1.0043	0.0069	-0.0026	0.0045
Birth	bmi0	Total lipids in small HDL	27005778	metabolites	European	Caution: using this data may yield results outside bounds due to relative low Z score of the SNP heritability of the trait; SNPs from the MHC (chr6 26M~34M) region was removed for this traits	0.1865	0.1728	1.079	0.2806	0.0542	0.0263	1.0024	0.0075	-0.0074	0.0038
Birth	bmi0	Triglycerides in small HDL	27005778	metabolites	European	Caution: using this data may yield results outside bounds due to relative low Z score of the SNP heritability of the trait; SNPs from the MHC (chr6 26M~34M) region was removed for this traits	-0.0754	0.1448	-0.5205	0.6027	0.0668	0.0267	0.9984	0.0081	-0.0046	0.0045
Birth	bmi0	Total cholesterol in small LDL	27005778	metabolites	European	SNPs from the MHC (chr6 26M~34M) region was removed for this traits	-0.081	0.1488	-0.544	0.5865	0.0691	0.0433	1.0167	0.019	-0.0019	0.0045
Birth	bmi0	Total lipids in small LDL	27005778	metabolites	European	SNPs from the MHC (chr6 26M~34M) region was removed for this traits	-0.0784	0.1394	-0.5622	0.574	0.0854	0.0451	1.0085	0.0175	-0.0023	0.0046
Birth	bmi0	Concentration of small LDL particles	27005778	metabolites	European	SNPs from the MHC (chr6 26M~34M) region was removed for this traits	-0.0643	0.1331	-0.4831	0.6291	0.0924	0.0431	1.0077	0.0158	-0.0028	0.0046
Birth	bmi0	Total cholesterol in small VLDL	27005778	metabolites	European	SNPs from the MHC (chr6 26M~34M) region was removed for this traits	0.0852	0.1188	0.7176	0.473	0.0921	0.0319	1.0048	0.0096	-0.0075	0.0043
Birth	bmi0	Free cholesterol in small VLDL	27005778	metabolites	European	SNPs from the MHC (chr6 26M~34M) region was removed for this traits	-0.0005	0.1065	-0.0043	0.9966	0.1128	0.0332	0.9995	0.0087	-0.0056	0.0043
Birth	bmi0	Total lipids in small VLDL	27005778	metabolites	European	SNPs from the MHC (chr6 26M~34M) region was removed for this traits	-0.052	0.103	-0.5046	0.6138	0.1452	0.0373	0.9916	0.0081	-0.0043	0.0045
Birth	bmi0	Concentration of small VLDL particles	27005778	metabolites	European	SNPs from the MHC (chr6 26M~34M) region was removed for this traits	-0.0754	0.103	-0.732	0.4642	0.1506	0.0372	0.9901	0.0079	-0.0033	0.0045
Birth	bmi0	Phospholipids in small VLDL	27005778	metabolites	European	SNPs from the MHC (chr6 26M~34M) region was removed for this traits	-0.0042	0.1021	-0.0414	0.967	0.1175	0.0346	0.9981	0.0084	-0.0053	0.0043
Birth	bmi0	Triglycerides in small VLDL	27005778	metabolites	European	SNPs from the MHC (chr6 26M~34M) region was removed for this traits	-0.0837	0.1097	-0.7623	0.4459	0.1209	0.035	0.9937	0.0072	-0.0031	0.0044
Birth	bmi0	Serum total cholesterol	27005778	metabolites	European	Caution: using this data may yield results outside bounds due to relative low Z score of the SNP heritability of the trait; SNPs from the MHC (chr6 26M~34M) region was removed for this traits	0.1805	0.1687	1.07	0.2846	0.0641	0.0377	1.0225	0.0153	-0.0058	0.0046
Birth	bmi0	Serum total triglycerides	27005778	metabolites	European	SNPs from the MHC (chr6 26M~34M) region was removed for this traits	-0.0855	0.1036	-0.8252	0.4093	0.1249	0.0353	0.9923	0.0075	-0.0025	0.0042
Birth	bmi0	Tyrosine	27005778	metabolites	European	Caution: using this data may yield results outside bounds due to relative low Z score of the SNP heritability of the trait; SNPs from the MHC (chr6 26M~34M) region was removed for this traits	0.0386	0.1347	0.2866	0.7745	0.0756	0.0272	0.9988	0.0065	-0.0035	0.0048
Birth	bmi0	Valine	27005778	metabolites	European	SNPs from the MHC (chr6 26M~34M) region was removed for this traits	0.1973	0.1534	1.2867	0.1982	0.0617	0.0193	1.0151	0.0074	-0.0036	0.0045
Birth	bmi0	Mean diameter for VLDL particles	27005778	metabolites	European	SNPs from the MHC (chr6 26M~34M) region was removed for this traits	-0.1102	0.1218	-0.905	0.3654	0.1338	0.0347	0.9904	0.0084	-0.0009	0.0046
Birth	bmi0	Total cholesterol in very large HDL	27005778	metabolites	European	Caution: using this data may yield results outside bounds due to relative low Z score of the SNP heritability of the trait; SNPs from the MHC (chr6 26M~34M) region was removed for this traits	-0.0615	0.209	-0.2944	0.7684	0.0339	0.0228	1.0133	0.0116	0.004	0.005
Birth	bmi0	Free cholesterol in very large HDL	27005778	metabolites	European	Caution: using this data may yield results outside bounds due to relative low Z score of the SNP heritability of the trait; SNPs from the MHC (chr6 26M~34M) region was removed for this traits	0.0213	0.1643	0.1297	0.8968	0.0497	0.0249	1.0141	0.0136	0.0035	0.0049
Birth	bmi0	Total lipids in very large HDL	27005778	metabolites	European	Caution: using this data may yield results outside bounds due to relative low Z score of the SNP heritability of the trait; SNPs from the MHC (chr6 26M~34M) region was removed for this traits	0.1158	0.1521	0.7617	0.4462	0.0605	0.0277	1.0165	0.0147	0.0012	0.0049
Birth	bmi0	Concentration of very large HDL particles	27005778	metabolites	European	Caution: using this data may yield results outside bounds due to relative low Z score of the SNP heritability of the trait; SNPs from the MHC (chr6 26M~34M) region was removed for this traits	0.0965	0.1444	0.6679	0.5042	0.0657	0.0269	1.0023	0.0148	0.0013	0.0047
Birth	bmi0	Phospholipids in very large HDL	27005778	metabolites	European	SNPs from the MHC (chr6 26M~34M) region was removed for this traits	0.146	0.1245	1.1723	0.2411	0.0927	0.03	1.008	0.0167	0.0016	0.0049
Birth	bmi0	Triglycerides in very large HDL	27005778	metabolites	European	Caution: using this data may yield results outside bounds due to relative low Z score of the SNP heritability of the trait; SNPs from the MHC (chr6 26M~34M) region was removed for this traits	0.0889	0.1342	0.662	0.5079	0.0831	0.0255	1.0159	0.0274	-0.0025	0.0047
Birth	bmi0	Total lipids in very large VLDL	27005778	metabolites	European	SNPs from the MHC (chr6 26M~34M) region was removed for this traits	-0.1513	0.111	-1.3633	0.1728	0.136	0.0299	0.9787	0.007	-0.0006	0.0043
Birth	bmi0	Concentration of very large VLDL particles	27005778	metabolites	European	SNPs from the MHC (chr6 26M~34M) region was removed for this traits	-0.2052	0.1114	-1.8425	0.0654	0.1249	0.0298	0.9834	0.0068	0.0033	0.0044
Birth	bmi0	Phospholipids in very large VLDL	27005778	metabolites	European	SNPs from the MHC (chr6 26M~34M) region was removed for this traits	-0.1464	0.1215	-1.2048	0.2283	0.1064	0.0276	0.9856	0.0066	9.1119e-05	0.0042
Birth	bmi0	Triglycerides in very large VLDL	27005778	metabolites	European	SNPs from the MHC (chr6 26M~34M) region was removed for this traits	-0.1882	0.1148	-1.6393	0.1012	0.1183	0.0294	0.9815	0.007	0.0009	0.0043
Birth	bmi0	Total lipids in very small VLDL	27005778	metabolites	European	SNPs from the MHC (chr6 26M~34M) region was removed for this traits	-0.0504	0.1161	-0.434	0.6643	0.1065	0.036	1.0101	0.0128	-0.0005	0.0049
Birth	bmi0	Concentration of very small VLDL particles	27005778	metabolites	European	SNPs from the MHC (chr6 26M~34M) region was removed for this traits	-0.0682	0.1128	-0.6046	0.5455	0.1156	0.0358	1.0057	0.0123	-0.0007	0.0049
Birth	bmi0	Phospholipids in very small VLDL	27005778	metabolites	European	SNPs from the MHC (chr6 26M~34M) region was removed for this traits	-0.02	0.1295	-0.1542	0.8774	0.0853	0.038	1.0149	0.0154	-0.0012	0.005
Birth	bmi0	Triglycerides in very small VLDL	27005778	metabolites	European	SNPs from the MHC (chr6 26M~34M) region was removed for this traits	-0.0832	0.1066	-0.7807	0.435	0.1378	0.0366	0.9988	0.0097	-0.0032	0.0048
Birth	bmi0	Total lipids in chylomicrons and largest VLDL particles	27005778	metabolites	European	SNPs from the MHC (chr6 26M~34M) region was removed for this traits	-0.2197	0.1258	-1.7467	0.0807	0.1185	0.0274	0.9904	0.0066	0.0024	0.0046
Birth	bmi0	Concentration of chylomicrons and largest VLDL particles	27005778	metabolites	European	SNPs from the MHC (chr6 26M~34M) region was removed for this traits	-0.2265	0.1202	-1.8843	0.0595	0.1145	0.0267	0.9888	0.0064	0.0019	0.0046
Birth	bmi0	Phospholipids in chylomicrons and largest VLDL particles	27005778	metabolites	European	SNPs from the MHC (chr6 26M~34M) region was removed for this traits	-0.183	0.1272	-1.4396	0.15	0.0964	0.0263	0.9853	0.0066	0.0018	0.0045
Birth	bmi0	Triglycerides in chylomicrons and largest VLDL particles	27005778	metabolites	European	SNPs from the MHC (chr6 26M~34M) region was removed for this traits	-0.2255	0.1372	-1.6438	0.1002	0.0909	0.0271	0.9907	0.0067	0.0035	0.0042
Birth	bmi0	Subjective well being	27089181	psychiatric	European	SNPs from the MHC (chr6 26M~34M) region was removed for this traits	-0.0199	0.072	-0.277	0.7818	0.0252	0.0021	1.0008	0.0072	-0.0001	0.0056
Birth	bmi0	Ever vs never smoked	20418890	smoking_behaviour	European	SNPs from the MHC (chr6 26M~34M) region was removed for this traits	0.1524	0.0739	2.063	0.0391	0.0753	0.0065	0.9965	0.006	-0.0019	0.0044
Birth	bmi0	Triglycerides	20686565	lipids	European	SNPs from the MHC (chr6 26M~34M) region was removed for this traits	0.0022	0.0607	0.0356	0.9716	0.1683	0.029	0.9682	0.0162	-0.0062	0.0056
Birth	bmi0	Total Cholesterol	20686565	lipids	European	SNPs from the MHC (chr6 26M~34M) region was removed for this traits	0.0076	0.0609	0.1248	0.9007	0.1343	0.024	1.0208	0.0347	-0.0037	0.0052
Birth	bmi0	Lung cancer (all)	24880342	cancer	European	SNPs from the MHC (chr6 26M~34M) region was removed for this traits	0.1554	0.091	1.7088	0.0875	0.1272	0.0294	1.0079	0.008	-0.0013	0.0047
Birth	bmi0	Lung cancer (squamous cell)	24880342	cancer	European	Caution: using this data may yield results outside bounds due to relative low Z score of the SNP heritability of the trait; SNPs from the MHC (chr6 26M~34M) region was removed for this traits	0.2361	0.1416	1.6668	0.0956	0.0513	0.0194	1.0059	0.0067	-0.0003	0.0052
Birth	bmi0	Waist circumference	25673412	anthropometric	European	SNPs from the MHC (chr6 26M~34M) region was removed for this traits	0.1745	0.0554	3.1498	0.0016	0.1209	0.0051	0.8457	0.0075	0.0022	0.0051
Birth	bmi0	Waist-to-hip ratio	25673412	anthropometric	European	SNPs from the MHC (chr6 26M~34M) region was removed for this traits	0.0269	0.0545	0.4941	0.6212	0.1126	0.0069	0.9218	0.0089	0.0002	0.0055
Birth	bmi0	Multiple sclerosis	21833088	autoimmune	European	Caution: using this data may yield results outside bounds due to relative low Z score of the SNP heritability of the trait; SNPs from the MHC (chr6 26M~34M) region was removed for this traits	-0.1288	0.1705	-0.7552	0.4501	0.0592	0.028	1.0575	0.0089	0.0028	0.0056
Birth	bmi0	Transferrin	25352340	metal	European	Caution: using this data may yield results outside bounds due to relative low Z score of the SNP heritability of the trait; SNPs from the MHC (chr6 26M~34M) region was removed for this traits	0.0787	0.107	0.7352	0.4622	0.1617	0.076	1.0622	0.024	-0.0043	0.0057
Birth	bmi0	Amyotrophic lateral sclerosis	27455348	neurological	European	Caution: using this data may yield results outside bounds due to relative low Z score of the SNP heritability of the trait; SNPs from the MHC (chr6 26M~34M) region was removed for this traits	0.0479	0.1332	0.3598	0.719	0.0491	0.0131	0.9945	0.0063	-0.0082	0.0048
Birth	bmi0	Lung adenocarcinoma	27488534	cancer	European	Caution: using this data may yield results outside bounds due to relative low Z score of the SNP heritability of the trait; SNPs from the MHC (chr6 26M~34M) region was removed for this traits	0.1037	0.1428	0.7258	0.468	0.0321	0.0111	1.0187	0.0063	-0.0021	0.0044
Birth	bmi0	Squamous cell lung cancer	27488534	cancer	European	SNPs from the MHC (chr6 26M~34M) region was removed for this traits	0.2285	0.1354	1.6876	0.0915	0.0393	0.0121	1.0097	0.0066	0.0022	0.0047
Birth	bmi0	Ferritin	25352340	metal	European	SNPs from the MHC (chr6 26M~34M) region was removed for this traits	0.0048	0.14	0.0342	0.9727	0.0914	0.0265	1.0278	0.0092	-0.0049	0.0066
Birth	bmi0	Difference in height between adolescence and adulthood; age 14	23449627	anthropometric	European	SNPs from the MHC (chr6 26M~34M) region was removed for this traits	0.2607	0.1248	2.0899	0.0366	0.453	0.1088	0.981	0.0067	-0.0116	0.0046
Birth	bmi0	Parents age at death	27015805	aging	European	SNPs from the MHC (chr6 26M~34M) region was removed for this traits	-0.1002	0.1155	-0.867	0.3859	0.0289	0.0069	1.016	0.0063	-0.0005	0.0048
Birth	bmi0	Urate	23263486	other	European	SNPs from the MHC (chr6 26M~34M) region was removed for this traits	-0.0203	0.0541	-0.3749	0.7078	0.1757	0.058	0.9539	0.0486	-0.0033	0.0053
Birth	bmi0	Mothers age at death	27015805	aging	European	SNPs from the MHC (chr6 26M~34M) region was removed for this traits	-0.1735	0.1044	-1.6613	0.0967	0.0356	0.0076	1.0131	0.0072	0.0025	0.0049
Birth	bmi0	Lung cancer	27488534	cancer	European	SNPs from the MHC (chr6 26M~34M) region was removed for this traits	0.1424	0.0836	1.7024	0.0887	0.3139	0.0652	1.0147	0.0072	-0.0006	0.0045
Birth	bmi0	Fathers age at death	27015805	aging	European	SNPs from the MHC (chr6 26M~34M) region was removed for this traits	0.0156	0.1057	0.148	0.8823	0.04	0.0069	1.0177	0.0069	-0.0046	0.0051
Birth	bmi0	Systemic lupus erythematosus	26502338	autoimmune	European	SNPs from the MHC (chr6 26M~34M) region was removed for this traits	-0.101	0.0896	-1.1273	0.2596	0.3909	0.0669	1.1053	0.0097	0.0064	0.0056
Birth	bmi0	Primary biliary cirrhosis	26394269	autoimmune	European	SNPs from the MHC (chr6 26M~34M) region was removed for this traits	-0.1067	0.0888	-1.2011	0.2297	0.3755	0.0635	1.0039	0.0098	0.0035	0.0056
Birth	bmi0	Celiac disease	20190752	autoimmune	European	SNPs from the MHC (chr6 26M~34M) region was removed for this traits	-0.0673	0.1155	-0.5827	0.5601	0.31	0.0483	1.0649	0.0107	0.0015	0.0068
Birth	bmi0	Difference in height between childhood and adulthood; age 8	23449627	anthropometric	European	SNPs from the MHC (chr6 26M~34M) region was removed for this traits	0.1666	0.0998	1.6703	0.0949	0.3342	0.0508	0.9722	0.0077	-0.0042	0.0054
Birth	bmi0	Sitting height ratio	25865494	anthropometric	European	SNPs from the MHC (chr6 26M~34M) region was removed for this traits	-0.141	0.0905	-1.5571	0.1194	0.2232	0.0282	0.9794	0.0075	0.0088	0.0054
Birth	bmi0	Height; Females at age 10 and males at age 12	23449627	anthropometric	European	SNPs from the MHC (chr6 26M~34M) region was removed for this traits	-0.0596	0.0848	-0.7021	0.4826	0.4315	0.0479	0.9523	0.0079	0.0097	0.0051
Birth	bmi0	Sleep duration	27494321	sleeping	European	SNPs from the MHC (chr6 26M~34M) region was removed for this traits	-0.0751	0.0838	-0.8965	0.37	0.0558	0.0049	1.0188	0.0071	-0.0026	0.0056
Birth	bmi0	Birth weight	27680694	anthropometric	European	SNPs from the MHC (chr6 26M~34M) region was removed for this traits	0.8817	0.0662	13.3103	2.0156e-40	0.1029	0.0066	1.0403	0.0096	0.0135	0.0059
Birth	bmi0	Chronotype	27494321	sleeping	European	SNPs from the MHC (chr6 26M~34M) region was removed for this traits	-0.0588	0.0582	-1.0091	0.3129	0.1019	0.0057	1.0132	0.0075	0.002	0.0056
Birth	bmi0	Years of schooling (proxy cognitive performance)	25201988	education	European	SNPs from the MHC (chr6 26M~34M) region was removed for this traits	-0.118	0.0686	-1.7189	0.0856	0.1068	0.0074	1.0268	0.0092	0.0078	0.0061
Birth	bmi0	Years of schooling 2013	23722424	education	European	SNPs from the MHC (chr6 26M~34M) region was removed for this traits	-0.1261	0.066	-1.9116	0.0559	0.0842	0.0063	1.0192	0.009	0.0092	0.0057
Birth	bmi0	Neuroticism	24828478	personality	European	SNPs from the MHC (chr6 26M~34M) region was removed for this traits	0.117	0.1026	1.1401	0.2542	0.0149	0.0033	1.0081	0.0062	-0.0068	0.0042
Birth	bmi0	Lumbar spine bone mineral density	22504420	bone	Mixed	Caution: using these data may yield less robust results due to minor departure of the LD structure; SNPs from the MHC (chr6 26M-34M) region were removed for this trait	-0.094	0.0635	-1.4808	0.1387	0.271	0.0251	1.0125	0.0085	0.0081	0.0048
Birth	bmi0	Femoral neck bone mineral density	22504420	bone	Mixed	Caution: using these data may yield less robust results due to minor departure of the LD structure; SNPs from the MHC (chr6 26M-34M) region were removed for this trait	-0.1147	0.0625	-1.8353	0.0665	0.3039	0.0251	0.9799	0.0086	0.0104	0.005
Birth	bmi0	Age of first birth	27798627	reproductive	European	SNPs from the MHC (chr6 26M~34M) region was removed for this traits	-0.0556	0.0576	-0.9647	0.3347	0.0626	0.0035	0.9527	0.0079	-0.0027	0.005
Birth	bmi0	Number of children ever born	27798627	reproductive	European	SNPs from the MHC (chr6 26M~34M) region was removed for this traits	0.1026	0.0706	1.4528	0.1463	0.0257	0.0018	0.9696	0.007	-0.001	0.0047
Birth	bmi0	Forced expiratory volume in 1 second (FEV1)	28166213	lung_function	European	SNPs from the MHC (chr6 26M~34M) region was removed for this traits	0.0437	0.0599	0.7288	0.4661	0.265	0.0171	0.9703	0.0068	-0.0054	0.0046
Birth	bmi0	Forced Vital capacity(FVC)	28166213	lung_function	European	SNPs from the MHC (chr6 26M~34M) region was removed for this traits	0.0811	0.058	1.3987	0.1619	0.2604	0.016	0.9761	0.0069	-0.004	0.0044
Birth	bmi0	Forced expiratory volume in 1 second (FEV1)/Forced Vital capacity(FVC)	28166213	lung_function	European	SNPs from the MHC (chr6 26M~34M) region was removed for this traits	-0.0643	0.0628	-1.024	0.3058	0.2603	0.0203	0.971	0.008	-9.252e-05	0.0053
Birth	bmi0	Forced expiratory volume in 1 second (FEV1)	26635082	lung_function	European	SNPs from the MHC (chr6 26M~34M) region was removed for this traits	-0.0323	0.0827	-0.3912	0.6957	0.1404	0.0156	0.9921	0.0066	0.0021	0.0051
Birth	bmi0	Forced expiratory volume in 1 second (FEV1)/Forced Vital capacity(FVC)	26635082	lung_function	European	SNPs from the MHC (chr6 26M~34M) region was removed for this traits	0.0837	0.0876	0.9553	0.3394	0.1128	0.0149	0.9816	0.007	-0.0058	0.0047
Birth	bmi0	Forced Vital capacity(FVC)	26635082	lung_function	European	SNPs from the MHC (chr6 26M~34M) region was removed for this traits	-0.0837	0.0816	-1.0259	0.3049	0.1465	0.015	0.9857	0.0066	0.0063	0.0053
Birth	bmi0	Forced expiratory volume in 1 second (FEV1)	21946350	lung_function	European	SNPs from the MHC (chr6 26M~34M) region was removed for this traits	0.0303	0.1172	0.2586	0.796	0.1727	0.0223	0.8806	0.0118	-0.0045	0.0077
Birth	bmi0	Forced expiratory volume in 1 second (FEV1)/Forced Vital capacity(FVC)	21946350	lung_function	European	SNPs from the MHC (chr6 26M~34M) region was removed for this traits	-0.1053	0.0796	-1.323	0.1858	0.123	0.0134	0.929	0.0078	0.0043	0.005
Birth	bmi0	Attention deficit hyperactivity disorder (GC)	27663945	psychiatric	European	Caution: using this data may yield results outside bounds due to relative low Z score of the SNP heritability of the trait; SNPs from the MHC (chr6 26M~34M) region was removed for this traits	-0.184	0.176	-1.0458	0.2957	0.073	0.0297	0.993	0.0073	0.0011	0.0058
Birth	bmi0	Attention deficit hyperactivity disorder (No GC)	27663945	psychiatric	European	Caution: using this data may yield results outside bounds due to relative low Z score of the SNP heritability of the trait; SNPs from the MHC (chr6 26M~34M) region was removed for this traits	-0.1816	0.1757	-1.0335	0.3014	0.074	0.0302	1.0076	0.0075	0.0011	0.0058
Birth	bmi0	Primary sclerosing cholangitis	27992413	autoimmune	Mixed	Caution: using this data may yield results outside bounds due to relative low Z score of the SNP heritability of the trait; SNPs from the MHC (chr6 26M~34M) region was removed for this traits	-0.1066	0.0917	-1.1618	0.2453	0.392	0.1569	0.9948	0.0152	0.008	0.0057
Birth	bmi0	Intelligence	28530673	cognitive	European	SNPs from the MHC (chr6 26M~34M) region was removed for this traits	0.0212	0.0545	0.3897	0.6968	0.1896	0.0101	1.0081	0.008	-0.0013	0.0048
Birth	bmi0	Insomnia	28604731	sleeping	European	SNPs from the MHC (chr6 26M~34M) region was removed for this traits	0.0653	0.0749	0.8718	0.3833	0.048	0.0048	1.002	0.0069	-0.0009	0.0046
Birth	bmi0	Ischemic stroke	26935894	cardiometabolic	Mixed	Caution: using these data may yield less robust results due to minor departure of the LD structure; SNPs from the MHC (chr6 26M-34M) region were removed for this trait	NA	NA	NA	NA	NA	NA	NA	NA	NA	NA
Birth	bmi0	Insomnia	27992416	sleeping	European	SNPs from the MHC (chr6 26M~34M) region was removed for this traits	0.0475	0.0669	0.7103	0.4775	0.1335	0.0117	1.0021	0.0079	0.0009	0.0051
Birth	bmi0	Excessive daytime sleepiness	27992416	sleeping	European	SNPs from the MHC (chr6 26M~34M) region was removed for this traits	0.1002	0.0775	1.2931	0.196	0.0537	0.0053	1.0032	0.0069	3.3968e-06	0.0051
Birth	bmi0	Hand grip strength (left)	0	ukbb	European	SNPs from the MHC (chr6 26M~34M) region was removed for this traits	0.0843	0.0413	2.0422	0.0411	0.1039	0.0041	1.0554	0.0123	0.0019	0.0059
Birth	bmi0	Hand grip strength (right)	0	ukbb	European	SNPs from the MHC (chr6 26M~34M) region was removed for this traits	0.0711	0.042	1.6901	0.091	0.1039	0.0042	1.0611	0.0132	0.0062	0.0057
Birth	bmi0	Waist circumference	0	ukbb	European	SNPs from the MHC (chr6 26M~34M) region was removed for this traits	0.1756	0.0398	4.4176	9.9809e-06	0.2003	0.0071	1.0623	0.0168	0.0004	0.0069
Birth	bmi0	Hip circumference	0	ukbb	European	SNPs from the MHC (chr6 26M~34M) region was removed for this traits	0.2192	0.0423	5.1881	2.1241e-07	0.2174	0.0084	1.081	0.0187	-0.0043	0.0067
Birth	bmi0	Standing height	0	ukbb	European	SNPs from the MHC (chr6 26M~34M) region was removed for this traits	0.0552	0.0367	1.503	0.1328	0.4502	0.0224	1.2522	0.0574	0.011	0.0081
Birth	bmi0	Heel bone mineral density (BMD) T-score_ automated	0	ukbb	European	SNPs from the MHC (chr6 26M~34M) region was removed for this traits	-0.0521	0.0445	-1.1718	0.2413	0.2945	0.0338	1.0855	0.0347	0.0002	0.0067
Birth	bmi0	Pulse rate_ automated reading	0	ukbb	European	SNPs from the MHC (chr6 26M~34M) region was removed for this traits	0.0373	0.0445	0.8376	0.4023	0.1543	0.0106	1.0471	0.0283	-0.009	0.0066
Birth	bmi0	Number of self-reported cancers	0	ukbb	European	SNPs from the MHC (chr6 26M~34M) region was removed for this traits	0.2964	0.1224	2.421	0.0155	0.0065	0.0015	1.0136	0.0065	-0.0117	0.0047
Birth	bmi0	Number of self-reported non-cancer illnesses	0	ukbb	European	SNPs from the MHC (chr6 26M~34M) region was removed for this traits	-0.0708	0.0527	-1.3445	0.1788	0.0612	0.0026	1.027	0.0102	-0.0053	0.0056
Birth	bmi0	Number of operations_ self-reported	0	ukbb	European	SNPs from the MHC (chr6 26M~34M) region was removed for this traits	0.0685	0.0578	1.1847	0.2361	0.0384	0.0023	1.0355	0.0078	0.0017	0.0049
Birth	bmi0	Number of treatments/medications taken	0	ukbb	European	SNPs from the MHC (chr6 26M~34M) region was removed for this traits	-0.0497	0.0505	-0.9841	0.3251	0.0605	0.0026	1.0324	0.009	-0.0049	0.0052
Birth	bmi0	Townsend deprivation index at recruitment	0	ukbb	European	SNPs from the MHC (chr6 26M~34M) region was removed for this traits	0.1876	0.0573	3.2767	0.0011	0.0337	0.002	1.0353	0.0072	-0.0102	0.0049
Birth	bmi0	Number of incorrect matches in round	0	ukbb	European	SNPs from the MHC (chr6 26M~34M) region was removed for this traits	0.0386	0.0521	0.7402	0.4592	0.0546	0.0027	1.0046	0.0089	-0.0032	0.0051
Birth	bmi0	Length of working week for main job	0	ukbb	European	SNPs from the MHC (chr6 26M~34M) region was removed for this traits	0.0892	0.0929	0.9608	0.3367	0.0194	0.0029	1.0087	0.0066	-0.0003	0.005
Birth	bmi0	Frequency of travelling from home to job workplace	0	ukbb	European	SNPs from the MHC (chr6 26M~34M) region was removed for this traits	0.067	0.0861	0.7775	0.4369	0.0218	0.0027	1.0174	0.0068	-0.005	0.0046
Birth	bmi0	Distance between home and job workplace	0	ukbb	European	SNPs from the MHC (chr6 26M~34M) region was removed for this traits	-0.0142	0.1221	-0.116	0.9077	0.0116	0.0032	1.0073	0.0068	0.0049	0.0049
Birth	bmi0	Job involves mainly walking or standing	0	ukbb	European	SNPs from the MHC (chr6 26M~34M) region was removed for this traits	0.0385	0.0597	0.6445	0.5192	0.0801	0.0045	1.0306	0.0092	-0.0083	0.0057
Birth	bmi0	Job involves heavy manual or physical work	0	ukbb	European	SNPs from the MHC (chr6 26M~34M) region was removed for this traits	0.0234	0.0544	0.4307	0.6667	0.0871	0.0045	1.036	0.0088	-0.0012	0.0057
Birth	bmi0	Job involves shift work	0	ukbb	European	SNPs from the MHC (chr6 26M~34M) region was removed for this traits	0.0506	0.0815	0.6208	0.5348	0.0308	0.0028	1.0016	0.0066	0.0012	0.0052
Birth	bmi0	Age completed full time education	0	ukbb	European	SNPs from the MHC (chr6 26M~34M) region was removed for this traits	-0.0632	0.0469	-1.3475	0.1778	0.0845	0.0045	1.0625	0.0094	0.0103	0.0053
Birth	bmi0	Number of days/week walked 10+ minutes	0	ukbb	European	SNPs from the MHC (chr6 26M~34M) region was removed for this traits	0.061	0.0569	1.0737	0.283	0.0423	0.0022	1.0094	0.0075	-0.0057	0.0054
Birth	bmi0	Duration of walks	0	ukbb	European	SNPs from the MHC (chr6 26M~34M) region was removed for this traits	0.0722	0.0597	1.2079	0.2271	0.0466	0.0028	1.0068	0.0082	-0.006	0.0054
Birth	bmi0	Number of days/week of moderate physical activity 10+ minutes	0	ukbb	European	SNPs from the MHC (chr6 26M~34M) region was removed for this traits	-0.0231	0.057	-0.405	0.6855	0.0419	0.0026	1.0125	0.008	-0.0001	0.0054
Birth	bmi0	Duration of moderate activity	0	ukbb	European	SNPs from the MHC (chr6 26M~34M) region was removed for this traits	0.0152	0.0696	0.2187	0.8269	0.0318	0.0024	1.0094	0.0075	-0.0014	0.0051
Birth	bmi0	Number of days/week of vigorous physical activity 10+ minutes	0	ukbb	European	SNPs from the MHC (chr6 26M~34M) region was removed for this traits	-0.0088	0.0571	-0.1544	0.8773	0.0379	0.0024	1.0154	0.0082	-0.0016	0.0053
Birth	bmi0	Duration of vigorous activity	0	ukbb	European	SNPs from the MHC (chr6 26M~34M) region was removed for this traits	-0.0226	0.0722	-0.3129	0.7543	0.0363	0.0032	0.9908	0.0074	0.0006	0.0055
Birth	bmi0	Usual walking pace	0	ukbb	European	SNPs from the MHC (chr6 26M~34M) region was removed for this traits	-0.0823	0.0492	-1.6736	0.0942	0.0783	0.0028	1.0267	0.0097	0.0021	0.0058
Birth	bmi0	Frequency of stair climbing in last 4 weeks	0	ukbb	European	SNPs from the MHC (chr6 26M~34M) region was removed for this traits	0.0251	0.0612	0.4108	0.6812	0.035	0.0021	1.0168	0.0077	-0.0032	0.0051
Birth	bmi0	Frequency of walking for pleasure in last 4 weeks	0	ukbb	European	SNPs from the MHC (chr6 26M~34M) region was removed for this traits	0.1092	0.0682	1.6013	0.1093	0.0344	0.0026	1.0074	0.0077	-0.0059	0.005
Birth	bmi0	Duration walking for pleasure	0	ukbb	European	SNPs from the MHC (chr6 26M~34M) region was removed for this traits	0.0041	0.0769	0.0532	0.9576	0.0253	0.0023	1.0113	0.0068	0.006	0.0048
Birth	bmi0	Duration of strenuous sports	0	ukbb	European	SNPs from the MHC (chr6 26M~34M) region was removed for this traits	-0.1785	0.1823	-0.9789	0.3276	0.0308	0.0137	0.994	0.0069	-0.0011	0.0047
Birth	bmi0	Frequency of light DIY in last 4 weeks	0	ukbb	European	SNPs from the MHC (chr6 26M~34M) region was removed for this traits	-0.201	0.0913	-2.2017	0.0277	0.0221	0.0029	1.0047	0.0064	0.0125	0.0048
Birth	bmi0	Duration of light DIY	0	ukbb	European	SNPs from the MHC (chr6 26M~34M) region was removed for this traits	-0.1789	0.0789	-2.2678	0.0233	0.035	0.0035	1.0034	0.0073	0.0061	0.005
Birth	bmi0	Time spent watching television (TV)	0	ukbb	European	SNPs from the MHC (chr6 26M~34M) region was removed for this traits	0.1339	0.0451	2.9666	0.003	0.0993	0.0039	1.0567	0.0107	-0.0125	0.0058
Birth	bmi0	Time spent using computer	0	ukbb	European	SNPs from the MHC (chr6 26M~34M) region was removed for this traits	-0.0351	0.0495	-0.7096	0.4779	0.096	0.0042	1.045	0.0094	0.0033	0.0058
Birth	bmi0	Time spent driving	0	ukbb	European	SNPs from the MHC (chr6 26M~34M) region was removed for this traits	-0.0565	0.067	-0.843	0.3992	0.0424	0.0028	1.0014	0.007	0.0049	0.0052
Birth	bmi0	Drive faster than motorway speed limit	0	ukbb	European	SNPs from the MHC (chr6 26M~34M) region was removed for this traits	-0.0163	0.0545	-0.298	0.7657	0.0566	0.0028	1.0295	0.0088	0.001	0.0056
Birth	bmi0	Sleep duration	0	ukbb	European	SNPs from the MHC (chr6 26M~34M) region was removed for this traits	-0.1394	0.0504	-2.7688	0.0056	0.0714	0.0037	1.0235	0.0101	0.0043	0.0055
Birth	bmi0	Getting up in morning	0	ukbb	European	SNPs from the MHC (chr6 26M~34M) region was removed for this traits	-0.0365	0.0511	-0.7138	0.4754	0.0684	0.0031	1.0398	0.0103	0.0054	0.0061
Birth	bmi0	Morning/evening person (chronotype)	0	ukbb	European	SNPs from the MHC (chr6 26M~34M) region was removed for this traits	0.0373	0.0454	0.8218	0.4112	0.1163	0.0042	1.0407	0.0112	-0.0053	0.006
Birth	bmi0	Nap during day	0	ukbb	European	SNPs from the MHC (chr6 26M~34M) region was removed for this traits	0.021	0.0488	0.4309	0.6665	0.0807	0.0035	1.0233	0.0097	-0.0059	0.0054
Birth	bmi0	Sleeplessness / insomnia	0	ukbb	European	SNPs from the MHC (chr6 26M~34M) region was removed for this traits	0.0329	0.0469	0.7016	0.483	0.0624	0.0027	1.018	0.0085	0.0011	0.0052
Birth	bmi0	Snoring	0	ukbb	European	SNPs from the MHC (chr6 26M~34M) region was removed for this traits	-0.0901	0.0551	-1.6352	0.102	0.0595	0.0028	1.0247	0.0091	0.0057	0.0055
Birth	bmi0	Daytime dozing / sleeping (narcolepsy)	0	ukbb	European	SNPs from the MHC (chr6 26M~34M) region was removed for this traits	0.077	0.0592	1.2993	0.1938	0.0488	0.0028	1.0095	0.0087	0.0013	0.0057
Birth	bmi0	Current tobacco smoking	0	ukbb	European	SNPs from the MHC (chr6 26M~34M) region was removed for this traits	0.1533	0.0599	2.5609	0.0104	0.0551	0.0027	1.0137	0.0091	-0.0098	0.0057
Birth	bmi0	Past tobacco smoking	0	ukbb	European	SNPs from the MHC (chr6 26M~34M) region was removed for this traits	-0.0698	0.0462	-1.5131	0.1302	0.0913	0.0041	1.0208	0.0103	-1.0417e-05	0.0056
Birth	bmi0	Smoking/smokers in household	0	ukbb	European	SNPs from the MHC (chr6 26M~34M) region was removed for this traits	0.1066	0.1067	0.9996	0.3175	0.0101	0.0019	1.0107	0.0074	0.0018	0.0052
Birth	bmi0	Exposure to tobacco smoke at home	0	ukbb	European	SNPs from the MHC (chr6 26M~34M) region was removed for this traits	0.1486	0.0898	1.6552	0.0979	0.0118	0.0016	0.9985	0.0063	-0.0001	0.0048
Birth	bmi0	Exposure to tobacco smoke outside home	0	ukbb	European	SNPs from the MHC (chr6 26M~34M) region was removed for this traits	0.081	0.0681	1.1895	0.2342	0.0317	0.0024	1.0201	0.0083	-0.0007	0.0047
Birth	bmi0	Alcohol intake frequency.	0	ukbb	European	SNPs from the MHC (chr6 26M~34M) region was removed for this traits	-0.0156	0.0464	-0.335	0.7376	0.0836	0.004	1.044	0.0103	0.0017	0.0057
Birth	bmi0	Average weekly red wine intake	0	ukbb	European	SNPs from the MHC (chr6 26M~34M) region was removed for this traits	-0.1	0.0549	-1.8224	0.0684	0.0565	0.0034	1.013	0.0074	0.0052	0.0052
Birth	bmi0	Average weekly champagne plus white wine intake	0	ukbb	European	SNPs from the MHC (chr6 26M~34M) region was removed for this traits	0.0088	0.0746	0.1181	0.906	0.0306	0.0026	1.0408	0.0077	0.0034	0.0051
Birth	bmi0	Average weekly beer plus cider intake	0	ukbb	European	SNPs from the MHC (chr6 26M~34M) region was removed for this traits	0.087	0.0628	1.3857	0.1658	0.0515	0.0035	1.063	0.0094	-0.0042	0.0055
Birth	bmi0	Average weekly spirits intake	0	ukbb	European	SNPs from the MHC (chr6 26M~34M) region was removed for this traits	0.1765	0.0788	2.2407	0.025	0.0316	0.0028	1.0168	0.0078	-0.0102	0.005
Birth	bmi0	Average weekly fortified wine intake	0	ukbb	European	SNPs from the MHC (chr6 26M~34M) region was removed for this traits	-0.0675	0.1092	-0.6186	0.5362	0.0127	0.0022	1.0173	0.0067	0.0059	0.0053
Birth	bmi0	Alcohol usually taken with meals	0	ukbb	European	SNPs from the MHC (chr6 26M~34M) region was removed for this traits	-0.1004	0.0505	-1.9896	0.0466	0.1101	0.0052	1.0589	0.009	0.0024	0.0052
Birth	bmi0	Alcohol intake versus 10 years previously	0	ukbb	European	SNPs from the MHC (chr6 26M~34M) region was removed for this traits	0.0258	0.0655	0.3945	0.6932	0.0347	0.0023	1.0303	0.0081	0.0039	0.0056
Birth	bmi0	Breastfed as a baby	0	ukbb	European	SNPs from the MHC (chr6 26M~34M) region was removed for this traits	0.1211	0.0788	1.537	0.1243	0.0258	0.0023	1.022	0.0069	0.0017	0.0046
Birth	bmi0	Comparative body size at age 10	0	ukbb	European	SNPs from the MHC (chr6 26M~34M) region was removed for this traits	0.2233	0.0425	5.2577	1.4586e-07	0.1457	0.0091	1.016	0.0167	0.0091	0.0064
Birth	bmi0	Comparative height size at age 10	0	ukbb	European	SNPs from the MHC (chr6 26M~34M) region was removed for this traits	0.0189	0.0404	0.4691	0.639	0.2412	0.0121	1.114	0.034	0.0099	0.0064
Birth	bmi0	Adopted as a child	0	ukbb	European	SNPs from the MHC (chr6 26M~34M) region was removed for this traits	0.0674	0.125	0.5391	0.5898	0.0058	0.0014	1.0016	0.0066	0.0015	0.0046
Birth	bmi0	Maternal smoking around birth	0	ukbb	European	SNPs from the MHC (chr6 26M~34M) region was removed for this traits	0.0227	0.0527	0.4315	0.6661	0.0497	0.0028	1.0364	0.0088	0.0069	0.0052
Birth	bmi0	Father still alive	0	ukbb	European	SNPs from the MHC (chr6 26M~34M) region was removed for this traits	0.0302	0.1286	0.2348	0.8144	0.0063	0.0015	1.0168	0.0065	0.0007	0.005
Birth	bmi0	Fathers age at death	0	ukbb	European	SNPs from the MHC (chr6 26M~34M) region was removed for this traits	0.0366	0.0777	0.471	0.6377	0.0341	0.0031	1.0232	0.0079	-0.0074	0.0054
Birth	bmi0	Number of full brothers	0	ukbb	European	SNPs from the MHC (chr6 26M~34M) region was removed for this traits	0.134	0.0766	1.7488	0.0803	0.0187	0.0018	1.0284	0.0074	-0.005	0.0049
Birth	bmi0	Number of full sisters	0	ukbb	European	SNPs from the MHC (chr6 26M~34M) region was removed for this traits	-0.0447	0.0789	-0.5669	0.5708	0.0187	0.0018	1.0399	0.0066	0.0099	0.0049
Birth	bmi0	Mood swings	0	ukbb	European	SNPs from the MHC (chr6 26M~34M) region was removed for this traits	0.1135	0.0519	2.1882	0.0287	0.0711	0.0033	1.017	0.0098	-0.0059	0.0056
Birth	bmi0	Miserableness	0	ukbb	European	SNPs from the MHC (chr6 26M~34M) region was removed for this traits	0.1363	0.0519	2.6279	0.0086	0.0641	0.0036	1.0183	0.011	-0.0055	0.0054
Birth	bmi0	Irritability	0	ukbb	European	SNPs from the MHC (chr6 26M~34M) region was removed for this traits	0.0574	0.056	1.0243	0.3057	0.0679	0.0042	0.9925	0.0112	8.0159e-05	0.0058
Birth	bmi0	Sensitivity / hurt feelings	0	ukbb	European	SNPs from the MHC (chr6 26M~34M) region was removed for this traits	0.0615	0.056	1.0977	0.2723	0.0627	0.0032	1.0209	0.0093	-0.0044	0.0058
Birth	bmi0	Fed-up feelings	0	ukbb	European	SNPs from the MHC (chr6 26M~34M) region was removed for this traits	0.0845	0.0515	1.64	0.101	0.0719	0.0032	1.0241	0.01	-0.0007	0.0057
Birth	bmi0	Nervous feelings	0	ukbb	European	SNPs from the MHC (chr6 26M~34M) region was removed for this traits	-0.0153	0.052	-0.2941	0.7687	0.0662	0.0039	1.014	0.0122	-0.0021	0.0057
Birth	bmi0	Worrier / anxious feelings	0	ukbb	European	SNPs from the MHC (chr6 26M~34M) region was removed for this traits	0.0547	0.0532	1.0281	0.3039	0.0794	0.005	1.0008	0.012	-0.0034	0.0062
Birth	bmi0	Tense / highly strung	0	ukbb	European	SNPs from the MHC (chr6 26M~34M) region was removed for this traits	-0.075	0.0513	-1.4633	0.1434	0.0572	0.0032	0.9952	0.0095	0.0047	0.0054
Birth	bmi0	Worry too long after embarrassment	0	ukbb	European	SNPs from the MHC (chr6 26M~34M) region was removed for this traits	0.0488	0.0502	0.9704	0.3319	0.065	0.0034	1.017	0.0098	-0.0056	0.0058
Birth	bmi0	Suffer from nerves	0	ukbb	European	SNPs from the MHC (chr6 26M~34M) region was removed for this traits	0.0073	0.0611	0.1196	0.9048	0.0456	0.0031	0.999	0.0093	-0.0007	0.0056
Birth	bmi0	Loneliness_ isolation	0	ukbb	European	SNPs from the MHC (chr6 26M~34M) region was removed for this traits	0.1879	0.0563	3.335	0.0009	0.0379	0.0022	1.0231	0.0077	-0.0095	0.0047
Birth	bmi0	Guilty feelings	0	ukbb	European	SNPs from the MHC (chr6 26M~34M) region was removed for this traits	0.0655	0.0548	1.1943	0.2324	0.0512	0.0027	1.0076	0.0085	-0.0005	0.005
Birth	bmi0	Risk taking	0	ukbb	European	SNPs from the MHC (chr6 26M~34M) region was removed for this traits	0.0122	0.0565	0.2169	0.8283	0.0556	0.0028	1.0046	0.0088	-0.0019	0.0055
Birth	bmi0	Frequency of depressed mood in last 2 weeks	0	ukbb	European	SNPs from the MHC (chr6 26M~34M) region was removed for this traits	0.077	0.0612	1.257	0.2088	0.0422	0.0028	1.0121	0.0084	2.3306e-05	0.0052
Birth	bmi0	Frequency of unenthusiasm / disinterest in last 2 weeks	0	ukbb	European	SNPs from the MHC (chr6 26M~34M) region was removed for this traits	0.1275	0.0573	2.2244	0.0261	0.0388	0.0027	1.0175	0.0089	-0.0061	0.005
Birth	bmi0	Frequency of tenseness / restlessness in last 2 weeks	0	ukbb	European	SNPs from the MHC (chr6 26M~34M) region was removed for this traits	0.0214	0.0565	0.3785	0.705	0.0438	0.0026	1.0144	0.0092	0.0043	0.005
Birth	bmi0	Frequency of tiredness / lethargy in last 2 weeks	0	ukbb	European	SNPs from the MHC (chr6 26M~34M) region was removed for this traits	0.1011	0.0489	2.0673	0.0387	0.06	0.0029	1.0248	0.0094	-0.0069	0.0052
Birth	bmi0	Seen doctor (GP) for nerves_ anxiety_ tension or depression	0	ukbb	European	SNPs from the MHC (chr6 26M~34M) region was removed for this traits	0.0485	0.0525	0.9238	0.3556	0.0613	0.0031	1.0141	0.0096	-0.0032	0.0057
Birth	bmi0	Seen a psychiatrist for nerves_ anxiety_ tension or depression	0	ukbb	European	SNPs from the MHC (chr6 26M~34M) region was removed for this traits	0.0308	0.0629	0.49	0.6241	0.0312	0.0021	1.0044	0.008	0.0025	0.0051
Birth	bmi0	Overall health rating	0	ukbb	European	SNPs from the MHC (chr6 26M~34M) region was removed for this traits	0.1096	0.0473	2.3177	0.0205	0.0997	0.0031	1.0621	0.0105	-0.0082	0.0059
Birth	bmi0	Long-standing illness_ disability or infirmity	0	ukbb	European	SNPs from the MHC (chr6 26M~34M) region was removed for this traits	0.1002	0.0548	1.827	0.0677	0.0501	0.0024	1.0269	0.0086	-0.0078	0.0051
Birth	bmi0	Wears glasses or contact lenses	0	ukbb	European	SNPs from the MHC (chr6 26M~34M) region was removed for this traits	-0.0121	0.0831	-0.146	0.8839	0.0161	0.0017	1.0011	0.0076	0.0029	0.0049
Birth	bmi0	Other eye problems	0	ukbb	European	SNPs from the MHC (chr6 26M~34M) region was removed for this traits	0.1409	0.1047	1.3455	0.1785	0.0092	0.0015	1.0242	0.0071	-0.0079	0.005
Birth	bmi0	Hearing difficulty/problems with background noise	0	ukbb	European	SNPs from the MHC (chr6 26M~34M) region was removed for this traits	0.1079	0.0543	1.9875	0.0469	0.0516	0.0026	1.0202	0.0082	-0.008	0.0051
Birth	bmi0	Falls in the last year	0	ukbb	European	SNPs from the MHC (chr6 26M~34M) region was removed for this traits	0.0706	0.0611	1.1558	0.2478	0.0326	0.0021	1.0035	0.0077	-0.0021	0.0051
Birth	bmi0	Weight change compared with 1 year ago	0	ukbb	European	SNPs from the MHC (chr6 26M~34M) region was removed for this traits	0.2055	0.1056	1.9458	0.0517	0.0085	0.0014	1.0228	0.0063	-0.0059	0.0045
Birth	bmi0	Wheeze or whistling in the chest in last year	0	ukbb	European	SNPs from the MHC (chr6 26M~34M) region was removed for this traits	0.1568	0.0595	2.6339	0.0084	0.0599	0.003	1.0318	0.0098	-0.0099	0.0058
Birth	bmi0	Chest pain or discomfort	0	ukbb	European	SNPs from the MHC (chr6 26M~34M) region was removed for this traits	0.1263	0.0624	2.025	0.0429	0.0332	0.0022	1.0168	0.0079	-0.012	0.0048
Birth	bmi0	Ever had bowel cancer screening	0	ukbb	European	SNPs from the MHC (chr6 26M~34M) region was removed for this traits	0.0839	0.0921	0.911	0.3623	0.0129	0.0017	1.0207	0.0069	0.0014	0.0051
Birth	bmi0	Most recent bowel cancer screening	0	ukbb	European	SNPs from the MHC (chr6 26M~34M) region was removed for this traits	-0.0386	0.1791	-0.2155	0.8294	0.0117	0.0058	1.0117	0.0059	0.0006	0.0041
Birth	bmi0	Ever had prostate specific antigen (PSA) test	0	ukbb	European	SNPs from the MHC (chr6 26M~34M) region was removed for this traits	-0.0615	0.0794	-0.7742	0.4388	0.0341	0.0034	1.0033	0.0072	0.0053	0.0049
Birth	bmi0	Relative age of first facial hair	0	ukbb	European	SNPs from the MHC (chr6 26M~34M) region was removed for this traits	0.0309	0.0551	0.5617	0.5743	0.1229	0.0078	1.0472	0.0152	0.0016	0.0061
Birth	bmi0	Relative age voice broke	0	ukbb	European	SNPs from the MHC (chr6 26M~34M) region was removed for this traits	0.0602	0.0631	0.9535	0.3404	0.0721	0.0055	1.011	0.0085	-0.0014	0.0052
Birth	bmi0	Number of children fathered	0	ukbb	European	SNPs from the MHC (chr6 26M~34M) region was removed for this traits	-0.0038	0.0817	-0.0464	0.963	0.0324	0.0036	1.0109	0.0071	-0.0017	0.0051
Birth	bmi0	Had major operations	0	ukbb	European	SNPs from the MHC (chr6 26M~34M) region was removed for this traits	0.0777	0.0809	0.9605	0.3368	0.025	0.0036	1.0059	0.0074	6.0991e-07	0.0044
Birth	bmi0	Diabetes diagnosed by doctor	0	ukbb	European	SNPs from the MHC (chr6 26M~34M) region was removed for this traits	-0.0215	0.0598	-0.3597	0.7191	0.0438	0.0028	1.0401	0.0105	-0.0078	0.0057
Birth	bmi0	Cancer diagnosed by doctor	0	ukbb	European	SNPs from the MHC (chr6 26M~34M) region was removed for this traits	0.3125	0.12	2.6045	0.0092	0.0066	0.0015	1.0102	0.0064	-0.0108	0.0045
Birth	bmi0	Fractured/broken bones in last 5 years	0	ukbb	European	SNPs from the MHC (chr6 26M~34M) region was removed for this traits	0.1519	0.0696	2.1817	0.0291	0.0187	0.0021	1.0081	0.0074	-1.9451e-05	0.005
Birth	bmi0	Other serious medical condition/disability diagnosed by doctor	0	ukbb	European	SNPs from the MHC (chr6 26M~34M) region was removed for this traits	0.1045	0.0703	1.4868	0.1371	0.0255	0.0019	1.0106	0.0072	-0.0064	0.005
Birth	bmi0	Taking other prescription medications	0	ukbb	European	SNPs from the MHC (chr6 26M~34M) region was removed for this traits	0.0392	0.0605	0.6488	0.5165	0.0433	0.0023	1.0163	0.0085	-0.0111	0.0055
Birth	bmi0	Frequency of heavy DIY in last 4 weeks	0	ukbb	European	SNPs from the MHC (chr6 26M~34M) region was removed for this traits	-0.0113	0.1048	-0.1079	0.9141	0.0202	0.0036	1.0099	0.0063	0.0006	0.0045
Birth	bmi0	Duration of heavy DIY	0	ukbb	European	SNPs from the MHC (chr6 26M~34M) region was removed for this traits	0.0037	0.0869	0.043	0.9657	0.0333	0.0038	1.0078	0.0068	0.0016	0.0047
Birth	bmi0	Light smokers_ at least 100 smokes in lifetime	0	ukbb	European	SNPs from the MHC (chr6 26M~34M) region was removed for this traits	0.2419	0.0751	3.2224	0.0013	0.0771	0.0075	1.0052	0.0074	-0.0134	0.0049
Birth	bmi0	Age when periods started (menarche)	0	ukbb	European	SNPs from the MHC (chr6 26M~34M) region was removed for this traits	0.0805	0.0456	1.7676	0.0771	0.2093	0.0104	1.0041	0.0124	-0.0066	0.0056
Birth	bmi0	Had menopause	0	ukbb	European	SNPs from the MHC (chr6 26M~34M) region was removed for this traits	0.134	0.1149	1.166	0.2436	0.02	0.0041	1.0049	0.0069	-0.0043	0.0049
Birth	bmi0	Number of live births	0	ukbb	European	SNPs from the MHC (chr6 26M~34M) region was removed for this traits	0.1609	0.0675	2.3843	0.0171	0.0615	0.0042	1.0076	0.008	-0.0094	0.0056
Birth	bmi0	Birth weight of first child	0	ukbb	European	SNPs from the MHC (chr6 26M~34M) region was removed for this traits	0.4821	0.0574	8.3951	4.6559e-17	0.1084	0.0065	1.0239	0.0098	0.0139	0.0057
Birth	bmi0	Age at first live birth	0	ukbb	European	SNPs from the MHC (chr6 26M~34M) region was removed for this traits	-0.0647	0.0505	-1.2807	0.2003	0.1662	0.0075	1.0469	0.0091	0.001	0.0052
Birth	bmi0	Age at last live birth	0	ukbb	European	SNPs from the MHC (chr6 26M~34M) region was removed for this traits	0.0054	0.0593	0.0909	0.9276	0.0882	0.0058	1.0171	0.0081	-0.0045	0.0048
Birth	bmi0	Ever had stillbirth_ spontaneous miscarriage or termination	0	ukbb	European	SNPs from the MHC (chr6 26M~34M) region was removed for this traits	0.0365	0.1019	0.3583	0.7201	0.0198	0.0032	0.9957	0.0078	-0.0016	0.0049
Birth	bmi0	Ever taken oral contraceptive pill	0	ukbb	European	SNPs from the MHC (chr6 26M~34M) region was removed for this traits	-0.0617	0.0994	-0.6204	0.535	0.0194	0.0029	1.0116	0.007	0.0039	0.0052
Birth	bmi0	Age started oral contraceptive pill	0	ukbb	European	SNPs from the MHC (chr6 26M~34M) region was removed for this traits	-0.0029	0.0783	-0.0375	0.9701	0.0486	0.0042	1.0152	0.0074	-0.0028	0.0052
Birth	bmi0	Ever used hormone-replacement therapy (HRT)	0	ukbb	European	SNPs from the MHC (chr6 26M~34M) region was removed for this traits	0.0629	0.0718	0.8756	0.3812	0.0406	0.0033	0.9999	0.0071	-0.0052	0.005
Birth	bmi0	Bilateral oophorectomy (both ovaries removed)	0	ukbb	European	SNPs from the MHC (chr6 26M~34M) region was removed for this traits	0.1175	0.0973	1.2074	0.2273	0.0212	0.0033	1.0114	0.0072	-0.0056	0.0055
Birth	bmi0	Had other major operations	0	ukbb	European	SNPs from the MHC (chr6 26M~34M) region was removed for this traits	-0.0444	0.0808	-0.5496	0.5826	0.0305	0.0032	1.0098	0.007	0.003	0.0051
Birth	bmi0	Number of cigarettes previously smoked daily	0	ukbb	European	SNPs from the MHC (chr6 26M~34M) region was removed for this traits	0.0606	0.0675	0.8972	0.3696	0.1006	0.014	1.0015	0.0089	-0.0038	0.0046
Birth	bmi0	Ever stopped smoking for 6+ months	0	ukbb	European	SNPs from the MHC (chr6 26M~34M) region was removed for this traits	-0.0406	0.1424	-0.2849	0.7757	0.0198	0.0054	1.0008	0.0066	0.0019	0.005
Birth	bmi0	Number of unsuccessful stop-smoking attempts	0	ukbb	European	SNPs from the MHC (chr6 26M~34M) region was removed for this traits	-0.0801	0.0929	-0.8627	0.3883	0.0501	0.0074	1.0066	0.0068	-0.0012	0.0052
Birth	bmi0	Started insulin within one year diagnosis of diabetes	0	ukbb	European	SNPs from the MHC (chr6 26M~34M) region was removed for this traits	-0.0102	0.1402	-0.0728	0.9419	0.1656	0.0455	1.0066	0.0082	-0.0034	0.0054
Birth	bmi0	Fracture resulting from simple fall	0	ukbb	European	SNPs from the MHC (chr6 26M~34M) region was removed for this traits	-0.103	0.1465	-0.7031	0.482	0.0495	0.0137	0.9935	0.0062	0.0026	0.005
Birth	bmi0	Forced vital capacity (FVC)	0	ukbb	European	SNPs from the MHC (chr6 26M~34M) region was removed for this traits	0.0433	0.0436	0.9945	0.32	0.1699	0.0073	1.0956	0.0168	0.007	0.0069
Birth	bmi0	Forced expiratory volume in 1-second (FEV1)	0	ukbb	European	SNPs from the MHC (chr6 26M~34M) region was removed for this traits	0.018	0.0478	0.3774	0.7059	0.1474	0.0061	1.0659	0.0133	0.0077	0.0069
Birth	bmi0	Peak expiratory flow (PEF)	0	ukbb	European	SNPs from the MHC (chr6 26M~34M) region was removed for this traits	0.0059	0.0571	0.1031	0.9179	0.09	0.0046	1.0552	0.0121	0.0003	0.0064
Birth	bmi0	Used an inhaler for chest within last hour	0	ukbb	European	SNPs from the MHC (chr6 26M~34M) region was removed for this traits	-0.0587	0.1408	-0.4169	0.6767	0.0043	0.0016	1.002	0.0063	-0.0006	0.0049
Birth	bmi0	Hearing aid user	0	ukbb	European	SNPs from the MHC (chr6 26M~34M) region was removed for this traits	0.0737	0.089	0.828	0.4077	0.0168	0.0027	1.0055	0.0067	0.0026	0.0046
Birth	bmi0	Neck/shoulder pain for 3+ months	0	ukbb	European	SNPs from the MHC (chr6 26M~34M) region was removed for this traits	0.0712	0.1348	0.5287	0.597	0.0213	0.0062	1.0079	0.0073	0.0039	0.0045
Birth	bmi0	Number of cigarettes currently smoked daily (current cigarette smokers)	0	ukbb	European	SNPs from the MHC (chr6 26M~34M) region was removed for this traits	0.1327	0.113	1.1737	0.2405	0.1028	0.0264	1.0009	0.0068	-0.0071	0.0047
Birth	bmi0	Time from waking to first cigarette	0	ukbb	European	SNPs from the MHC (chr6 26M~34M) region was removed for this traits	0.1638	0.1375	1.1916	0.2334	0.0844	0.0258	1.0164	0.0075	-0.0079	0.0051
Birth	bmi0	Difficulty not smoking for 1 day	0	ukbb	European	SNPs from the MHC (chr6 26M~34M) region was removed for this traits	-0.1585	0.1163	-1.3629	0.1729	0.1112	0.0216	0.9893	0.0065	0.0042	0.005
Birth	bmi0	Mothers age at death	0	ukbb	European	SNPs from the MHC (chr6 26M~34M) region was removed for this traits	-0.0641	0.0881	-0.7273	0.467	0.024	0.0031	1.0297	0.0079	0.0011	0.0046
Birth	bmi0	Back pain for 3+ months	0	ukbb	European	SNPs from the MHC (chr6 26M~34M) region was removed for this traits	-0.0818	0.1103	-0.7418	0.4582	0.0399	0.0057	0.9924	0.0067	0.006	0.0049
Birth	bmi0	Ever had hysterectomy (womb removed)	0	ukbb	European	SNPs from the MHC (chr6 26M~34M) region was removed for this traits	0.0932	0.1019	0.9149	0.3602	0.0215	0.0034	1.0058	0.0074	-0.0027	0.0048
Birth	bmi0	Chest pain or discomfort walking normally	0	ukbb	European	SNPs from the MHC (chr6 26M~34M) region was removed for this traits	0.0721	0.0943	0.7639	0.4449	0.0748	0.0093	1.0086	0.007	-0.0013	0.0051
Birth	bmi0	Frequency of other exercises in last 4 weeks	0	ukbb	European	SNPs from the MHC (chr6 26M~34M) region was removed for this traits	-0.1181	0.1035	-1.1412	0.2538	0.021	0.0033	0.9986	0.0065	-0.0017	0.005
Birth	bmi0	Duration of other exercises	0	ukbb	European	SNPs from the MHC (chr6 26M~34M) region was removed for this traits	-0.1519	0.1109	-1.3696	0.1708	0.0187	0.0031	1.0091	0.007	0.0026	0.0053
Birth	bmi0	Length of menstrual cycle	0	ukbb	European	SNPs from the MHC (chr6 26M~34M) region was removed for this traits	0.0942	0.1023	0.921	0.357	0.1028	0.0206	0.9991	0.0069	-0.0034	0.0052
Birth	bmi0	Former alcohol drinker	0	ukbb	European	SNPs from the MHC (chr6 26M~34M) region was removed for this traits	0.0011	0.114	0.0094	0.9925	0.1231	0.0213	0.9965	0.0063	0.0012	0.0048
Birth	bmi0	Knee pain for 3+ months	0	ukbb	European	SNPs from the MHC (chr6 26M~34M) region was removed for this traits	0.3167	0.1258	2.5171	0.0118	0.0265	0.0069	1.0005	0.0065	-0.0098	0.0049
Birth	bmi0	Headaches for 3+ months	0	ukbb	European	SNPs from the MHC (chr6 26M~34M) region was removed for this traits	-0.0298	0.0973	-0.3067	0.759	0.0554	0.0073	1.0071	0.0065	0.0041	0.0047
Birth	bmi0	Number of pregnancy terminations	0	ukbb	European	SNPs from the MHC (chr6 26M~34M) region was removed for this traits	0.0419	0.102	0.4111	0.681	0.0599	0.0098	1.0076	0.0074	-0.0042	0.0052
Birth	bmi0	Diastolic blood pressure_ automated reading	0	ukbb	European	SNPs from the MHC (chr6 26M~34M) region was removed for this traits	-0.1006	0.0498	-2.0195	0.0434	0.136	0.0058	1.0664	0.0157	0.0041	0.0065
Birth	bmi0	Systolic blood pressure_ automated reading	0	ukbb	European	SNPs from the MHC (chr6 26M~34M) region was removed for this traits	-0.1516	0.0482	-3.1443	0.0017	0.1275	0.0055	1.067	0.0154	0.0028	0.0069
Birth	bmi0	Heel bone mineral density (BMD) T-score_ automated (left)	0	ukbb	European	SNPs from the MHC (chr6 26M~34M) region was removed for this traits	-0.1492	0.05	-2.9825	0.0029	0.3004	0.0359	1.0321	0.0213	0.0084	0.0061
Birth	bmi0	Heel bone mineral density (BMD) T-score_ automated (right)	0	ukbb	European	SNPs from the MHC (chr6 26M~34M) region was removed for this traits	-0.1385	0.0514	-2.6941	0.0071	0.3015	0.0366	1.0319	0.0223	0.0071	0.0062
Birth	bmi0	Pulse rate	0	ukbb	European	SNPs from the MHC (chr6 26M~34M) region was removed for this traits	0.0026	0.059	0.0434	0.9654	0.1351	0.0121	1.0255	0.0143	-0.0065	0.0056
Birth	bmi0	Pulse wave reflection index	0	ukbb	European	SNPs from the MHC (chr6 26M~34M) region was removed for this traits	0.0115	0.083	0.1388	0.8896	0.0548	0.0052	1.008	0.0074	-0.0064	0.0053
Birth	bmi0	Pulse wave peak to peak time	0	ukbb	European	SNPs from the MHC (chr6 26M~34M) region was removed for this traits	0.059	0.0842	0.7002	0.4838	0.0396	0.0048	1.0099	0.0071	0.0068	0.0051
Birth	bmi0	Non-accidental death in close genetic family	0	ukbb	European	SNPs from the MHC (chr6 26M~34M) region was removed for this traits	-0.1241	0.1228	-1.0104	0.3123	0.0178	0.0047	0.9959	0.0065	0.0049	0.0046
Birth	bmi0	Happiness	0	ukbb	European	SNPs from the MHC (chr6 26M~34M) region was removed for this traits	0.1037	0.0722	1.4377	0.1505	0.0615	0.0049	1.0047	0.0076	-0.0037	0.0052
Birth	bmi0	Work/job satisfaction	0	ukbb	European	SNPs from the MHC (chr6 26M~34M) region was removed for this traits	0.0797	0.0828	0.9631	0.3355	0.0487	0.0068	0.9945	0.0067	-0.0009	0.0044
Birth	bmi0	Health satisfaction	0	ukbb	European	SNPs from the MHC (chr6 26M~34M) region was removed for this traits	0.169	0.0688	2.4546	0.0141	0.0829	0.0053	1.0065	0.0076	-0.0059	0.0047
Birth	bmi0	Family relationship satisfaction	0	ukbb	European	SNPs from the MHC (chr6 26M~34M) region was removed for this traits	0.115	0.0686	1.6767	0.0936	0.0575	0.005	1.0045	0.0072	-0.0019	0.0048
Birth	bmi0	Friendships satisfaction	0	ukbb	European	SNPs from the MHC (chr6 26M~34M) region was removed for this traits	0.0928	0.0739	1.2557	0.2092	0.0622	0.0052	0.9982	0.0072	-0.0011	0.0052
Birth	bmi0	Financial situation satisfaction	0	ukbb	European	SNPs from the MHC (chr6 26M~34M) region was removed for this traits	0.066	0.0765	0.8622	0.3886	0.0575	0.0059	1.0053	0.0081	-0.0003	0.0048
Birth	bmi0	Ever depressed for a whole week	0	ukbb	European	SNPs from the MHC (chr6 26M~34M) region was removed for this traits	-0.0198	0.0747	-0.2645	0.7914	0.0637	0.0052	0.9924	0.0069	-0.0028	0.0047
Birth	bmi0	Number of depression episodes	0	ukbb	European	SNPs from the MHC (chr6 26M~34M) region was removed for this traits	-0.0964	0.1562	-0.6173	0.5371	0.0322	0.0119	1.0046	0.0063	-0.0005	0.0049
Birth	bmi0	Ever unenthusiastic/disinterested for a whole week	0	ukbb	European	SNPs from the MHC (chr6 26M~34M) region was removed for this traits	0.108	0.0811	1.3315	0.183	0.0576	0.0063	1.0002	0.0074	-0.0145	0.0051
Birth	bmi0	Ever manic/hyper for 2 days	0	ukbb	European	SNPs from the MHC (chr6 26M~34M) region was removed for this traits	0.0317	0.1175	0.2699	0.7873	0.0185	0.0048	0.995	0.0065	-0.0043	0.0046
Birth	bmi0	Ever highly irritable/argumentative for 2 days	0	ukbb	European	SNPs from the MHC (chr6 26M~34M) region was removed for this traits	0.0377	0.0791	0.4764	0.6338	0.052	0.0057	0.9982	0.0077	-0.0024	0.0049
Birth	bmi0	Shortness of breath walking on level ground	0	ukbb	European	SNPs from the MHC (chr6 26M~34M) region was removed for this traits	0.1294	0.0813	1.5914	0.1115	0.0495	0.0051	1.0071	0.0065	-0.0026	0.0053
Birth	bmi0	Leg pain on walking	0	ukbb	European	SNPs from the MHC (chr6 26M~34M) region was removed for this traits	0.1122	0.082	1.3676	0.1714	0.0569	0.005	1.0101	0.0067	-0.0003	0.0056
Birth	bmi0	Noisy workplace	0	ukbb	European	SNPs from the MHC (chr6 26M~34M) region was removed for this traits	0.0196	0.0777	0.2523	0.8008	0.0617	0.0056	1.0283	0.0073	-3.1375e-05	0.0052
Birth	bmi0	Loud music exposure frequency	0	ukbb	European	SNPs from the MHC (chr6 26M~34M) region was removed for this traits	0.1492	0.0897	1.6642	0.0961	0.0292	0.0046	1.0124	0.007	-0.007	0.0045
Birth	bmi0	Number of older siblings	0	ukbb	European	SNPs from the MHC (chr6 26M~34M) region was removed for this traits	-0.1105	0.2206	-0.5007	0.6166	0.0059	0.005	1.0069	0.006	-0.0022	0.0048
Birth	bmi0	Average weekly intake of other alcoholic drinks	0	ukbb	European	SNPs from the MHC (chr6 26M~34M) region was removed for this traits	-0.0579	0.2309	-0.2505	0.8022	0.0083	0.0059	1.003	0.0065	-0.0011	0.005
Birth	bmi0	Maximum workload during fitness test	0	ukbb	European	SNPs from the MHC (chr6 26M~34M) region was removed for this traits	0.0187	0.1222	0.1533	0.8782	0.0423	0.01	1.0077	0.007	-0.0014	0.0047
Birth	bmi0	Maximum heart rate during fitness test	0	ukbb	European	SNPs from the MHC (chr6 26M~34M) region was removed for this traits	0.0464	0.1078	0.4307	0.6667	0.0675	0.0133	1.0167	0.0086	-0.0077	0.0053
Birth	bmi0	Target heart rate achieved	0	ukbb	European	SNPs from the MHC (chr6 26M~34M) region was removed for this traits	0.093	0.1509	0.6162	0.5377	0.0335	0.0104	1.0067	0.0069	-0.0022	0.0055
Birth	bmi0	Number of trend entries	0	ukbb	European	SNPs from the MHC (chr6 26M~34M) region was removed for this traits	0.0505	0.1406	0.3592	0.7195	0.0312	0.0092	1.0058	0.0066	-0.0015	0.0045
Birth	bmi0	Duration of fitness test	0	ukbb	European	SNPs from the MHC (chr6 26M~34M) region was removed for this traits	-0.1591	0.1757	-0.9058	0.3651	0.0201	0.0088	1.0044	0.0063	-0.0004	0.0046
Birth	bmi0	Sitting height	0	ukbb	European	SNPs from the MHC (chr6 26M~34M) region was removed for this traits	0.0396	0.039	1.0154	0.3099	0.3213	0.0183	1.1375	0.0419	0.0065	0.0079
Birth	bmi0	Fluid intelligence score	0	ukbb	European	SNPs from the MHC (chr6 26M~34M) region was removed for this traits	0.0237	0.0509	0.4661	0.6411	0.2377	0.0107	1.0425	0.0103	0.0019	0.0058
Birth	bmi0	Prospective memory result	0	ukbb	European	SNPs from the MHC (chr6 26M~34M) region was removed for this traits	0.108	0.0786	1.3728	0.1698	0.0575	0.0052	1.0119	0.0078	-0.0063	0.0053
Birth	bmi0	Birth weight	0	ukbb	European	SNPs from the MHC (chr6 26M~34M) region was removed for this traits	0.7939	0.0614	12.9238	3.3038e-38	0.1085	0.0061	1.051	0.0137	0.02	0.0067
Birth	bmi0	Mean time to correctly identify matches	0	ukbb	European	SNPs from the MHC (chr6 26M~34M) region was removed for this traits	-0.0833	0.0493	-1.6875	0.0915	0.0733	0.003	1.0306	0.0094	0.0088	0.0054
Birth	bmi0	Neuroticism score	0	ukbb	European	SNPs from the MHC (chr6 26M~34M) region was removed for this traits	0.0764	0.0463	1.6489	0.0992	0.1184	0.0063	1.0173	0.0133	-0.0024	0.0056
Birth	bmi0	Forced expiratory volume in 1-second (FEV1)_ Best measure	0	ukbb	European	SNPs from the MHC (chr6 26M~34M) region was removed for this traits	0.0326	0.0476	0.6848	0.4935	0.1623	0.0071	1.0582	0.0133	0.0037	0.0066
Birth	bmi0	Forced vital capacity (FVC)_ Best measure	0	ukbb	European	SNPs from the MHC (chr6 26M~34M) region was removed for this traits	0.0544	0.0436	1.2488	0.2117	0.1883	0.0084	1.0825	0.0163	0.004	0.0066
Birth	bmi0	Reproduciblity of spirometry measurement using ERS/ATS criteria	0	ukbb	European	SNPs from the MHC (chr6 26M~34M) region was removed for this traits	-0.209	0.1051	-1.9882	0.0468	0.0144	0.0022	1.0078	0.0072	0.0109	0.0052
Birth	bmi0	Forced expiratory volume in 1-second (FEV1)_ predicted	0	ukbb	European	SNPs from the MHC (chr6 26M~34M) region was removed for this traits	0.1179	0.0563	2.0962	0.0361	0.1715	0.0123	1.0399	0.0119	0.0051	0.0055
Birth	bmi0	Forced expiratory volume in 1-second (FEV1)_ predicted percentage	0	ukbb	European	SNPs from the MHC (chr6 26M~34M) region was removed for this traits	0.0574	0.0526	1.0913	0.2751	0.2014	0.0098	1.0339	0.0096	-0.0004	0.0055
Birth	bmi0	Ever smoked	0	ukbb	European	SNPs from the MHC (chr6 26M~34M) region was removed for this traits	0.0714	0.0485	1.4735	0.1406	0.0752	0.0034	1.0221	0.0101	0.0028	0.0055
Birth	bmi0	Pack years of smoking PREVIEW ONLY	0	ukbb	European	SNPs from the MHC (chr6 26M~34M) region was removed for this traits	0.0741	0.0636	1.1639	0.2444	0.1096	0.0098	1.0152	0.0088	-0.0069	0.0052
Birth	bmi0	Pack years adult smoking as proportion of life span exposed to smoking PREVIEW ONLY	0	ukbb	European	SNPs from the MHC (chr6 26M~34M) region was removed for this traits	0.0802	0.0596	1.3447	0.1787	0.1271	0.011	1.0147	0.0092	-0.0079	0.0052
Birth	bmi0	Body mass index (BMI)	0	ukbb	European	SNPs from the MHC (chr6 26M~34M) region was removed for this traits	0.1959	0.0396	4.9441	7.6504e-07	0.2474	0.0084	1.0736	0.0183	-0.0009	0.0071
Birth	bmi0	Weight	0	ukbb	European	SNPs from the MHC (chr6 26M~34M) region was removed for this traits	0.2107	0.0395	5.3374	9.4309e-08	0.265	0.0096	1.0865	0.0216	0.0044	0.0069
Birth	bmi0	Pulse wave Arterial Stiffness index	0	ukbb	European	SNPs from the MHC (chr6 26M~34M) region was removed for this traits	-0.0409	0.0864	-0.4731	0.6361	0.0385	0.005	1.0087	0.0072	-0.0062	0.0052
Birth	bmi0	Doctor diagnosed hayfever or allergic rhinitis	0	ukbb	European	SNPs from the MHC (chr6 26M~34M) region was removed for this traits	0.0247	0.0771	0.3205	0.7486	0.0786	0.0089	1.0088	0.0081	0.0017	0.0052
Birth	bmi0	Doctor diagnosed asthma	0	ukbb	European	SNPs from the MHC (chr6 26M~34M) region was removed for this traits	-0.1046	0.0784	-1.3338	0.1823	0.0693	0.0095	0.9991	0.0076	0.0051	0.0046
Birth	bmi0	Cough on most days	0	ukbb	European	SNPs from the MHC (chr6 26M~34M) region was removed for this traits	0.1655	0.0872	1.8979	0.0577	0.0479	0.0065	0.9989	0.007	-0.0136	0.0048
Birth	bmi0	Bring up phlegm/sputum/mucus on most days	0	ukbb	European	SNPs from the MHC (chr6 26M~34M) region was removed for this traits	0.2296	0.1263	1.8173	0.0692	0.0261	0.006	1.0086	0.0072	-0.0052	0.0045
Birth	bmi0	Body fat percentage	0	ukbb	European	SNPs from the MHC (chr6 26M~34M) region was removed for this traits	0.0875	0.041	2.1322	0.033	0.2166	0.0068	1.0834	0.0173	-0.0007	0.0068
Birth	bmi0	Whole body fat mass	0	ukbb	European	SNPs from the MHC (chr6 26M~34M) region was removed for this traits	0.1626	0.0402	4.0446	5.2411e-05	0.2344	0.0078	1.0748	0.0178	-0.0003	0.0068
Birth	bmi0	Whole body fat-free mass	0	ukbb	European	SNPs from the MHC (chr6 26M~34M) region was removed for this traits	0.2417	0.0407	5.9404	2.8427e-09	0.2887	0.0121	1.1312	0.0294	0.0066	0.0073
Birth	bmi0	Whole body water mass	0	ukbb	European	SNPs from the MHC (chr6 26M~34M) region was removed for this traits	0.2446	0.0406	6.0188	1.7566e-09	0.2887	0.0121	1.1304	0.0292	0.0062	0.0072
Birth	bmi0	Basal metabolic rate	0	ukbb	European	SNPs from the MHC (chr6 26M~34M) region was removed for this traits	0.2367	0.0402	5.8809	4.0793e-09	0.2841	0.0115	1.1178	0.0273	0.0067	0.0072
Birth	bmi0	Impedance of whole body	0	ukbb	European	SNPs from the MHC (chr6 26M~34M) region was removed for this traits	-0.2678	0.0406	-6.5938	4.2881e-11	0.2578	0.0093	1.0899	0.0216	-0.0021	0.0072
Birth	bmi0	Impedance of leg (right)	0	ukbb	European	SNPs from the MHC (chr6 26M~34M) region was removed for this traits	-0.2829	0.0419	-6.7458	1.5221e-11	0.2399	0.0088	1.0924	0.0216	-0.0049	0.0074
Birth	bmi0	Impedance of leg (left)	0	ukbb	European	SNPs from the MHC (chr6 26M~34M) region was removed for this traits	-0.2741	0.0415	-6.611	3.8166e-11	0.241	0.009	1.0821	0.0216	-0.0061	0.0073
Birth	bmi0	Impedance of arm (right)	0	ukbb	European	SNPs from the MHC (chr6 26M~34M) region was removed for this traits	-0.2338	0.0411	-5.6851	1.3074e-08	0.2366	0.0081	1.0813	0.0218	0.0015	0.0069
Birth	bmi0	Impedance of arm (left)	0	ukbb	European	SNPs from the MHC (chr6 26M~34M) region was removed for this traits	-0.2381	0.0407	-5.8548	4.7763e-09	0.2331	0.0081	1.0973	0.0212	0.0043	0.0068
Birth	bmi0	Leg fat percentage (right)	0	ukbb	European	SNPs from the MHC (chr6 26M~34M) region was removed for this traits	0.0879	0.0406	2.167	0.0302	0.2081	0.0062	1.0816	0.0166	-0.0033	0.0067
Birth	bmi0	Leg fat mass (right)	0	ukbb	European	SNPs from the MHC (chr6 26M~34M) region was removed for this traits	0.1607	0.0398	4.0403	5.3382e-05	0.2305	0.0077	1.0711	0.0174	0.0003	0.0067
Birth	bmi0	Leg fat-free mass (right)	0	ukbb	European	SNPs from the MHC (chr6 26M~34M) region was removed for this traits	0.2579	0.0404	6.385	1.7145e-10	0.264	0.0106	1.1145	0.0255	0.0074	0.0071
Birth	bmi0	Leg predicted mass (right)	0	ukbb	European	SNPs from the MHC (chr6 26M~34M) region was removed for this traits	0.2588	0.0404	6.4016	1.5372e-10	0.2637	0.0106	1.1142	0.0255	0.0073	0.0071
Birth	bmi0	Leg fat percentage (left)	0	ukbb	European	SNPs from the MHC (chr6 26M~34M) region was removed for this traits	0.1015	0.041	2.4754	0.0133	0.2081	0.0061	1.0842	0.0161	-0.0044	0.0068
Birth	bmi0	Leg fat mass (left)	0	ukbb	European	SNPs from the MHC (chr6 26M~34M) region was removed for this traits	0.1705	0.0401	4.2528	2.1112e-05	0.2316	0.0077	1.0715	0.0173	-0.001	0.0068
Birth	bmi0	Leg fat-free mass (left)	0	ukbb	European	SNPs from the MHC (chr6 26M~34M) region was removed for this traits	0.2544	0.0401	6.3422	2.2647e-10	0.2662	0.0106	1.1076	0.025	0.0071	0.007
Birth	bmi0	Leg predicted mass (left)	0	ukbb	European	SNPs from the MHC (chr6 26M~34M) region was removed for this traits	0.2545	0.0402	6.3365	2.3503e-10	0.2659	0.0106	1.1073	0.0248	0.0072	0.007
Birth	bmi0	Arm fat percentage (right)	0	ukbb	European	SNPs from the MHC (chr6 26M~34M) region was removed for this traits	0.122	0.0399	3.0544	0.0023	0.2157	0.007	1.0792	0.0174	0.0006	0.007
Birth	bmi0	Arm fat mass (right)	0	ukbb	European	SNPs from the MHC (chr6 26M~34M) region was removed for this traits	0.1847	0.0396	4.6698	3.0146e-06	0.231	0.008	1.0712	0.0173	0.0011	0.0069
Birth	bmi0	Arm fat-free mass (right)	0	ukbb	European	SNPs from the MHC (chr6 26M~34M) region was removed for this traits	0.2417	0.0413	5.8529	4.8306e-09	0.2658	0.0109	1.1049	0.0269	0.0037	0.0069
Birth	bmi0	Arm predicted mass (right)	0	ukbb	European	SNPs from the MHC (chr6 26M~34M) region was removed for this traits	0.2408	0.0415	5.7966	6.7677e-09	0.2645	0.0109	1.1068	0.0269	0.0034	0.0069
Birth	bmi0	Arm fat percentage (left)	0	ukbb	European	SNPs from the MHC (chr6 26M~34M) region was removed for this traits	0.1248	0.0403	3.1004	0.0019	0.2193	0.0072	1.0739	0.0176	0.0013	0.007
Birth	bmi0	Arm fat mass (left)	0	ukbb	European	SNPs from the MHC (chr6 26M~34M) region was removed for this traits	0.1841	0.0399	4.6178	3.8784e-06	0.2317	0.008	1.0679	0.0172	0.0014	0.007
Birth	bmi0	Arm fat-free mass (left)	0	ukbb	European	SNPs from the MHC (chr6 26M~34M) region was removed for this traits	0.2383	0.0414	5.7541	8.7097e-09	0.2648	0.0107	1.1111	0.0257	0.0023	0.007
Birth	bmi0	Arm predicted mass (left)	0	ukbb	European	SNPs from the MHC (chr6 26M~34M) region was removed for this traits	0.2439	0.0412	5.9165	3.2879e-09	0.264	0.0107	1.1131	0.0262	0.0016	0.007
Birth	bmi0	Trunk fat percentage	0	ukbb	European	SNPs from the MHC (chr6 26M~34M) region was removed for this traits	0.082	0.0416	1.9733	0.0485	0.2065	0.0068	1.0847	0.0174	0.0005	0.0067
Birth	bmi0	Trunk fat mass	0	ukbb	European	SNPs from the MHC (chr6 26M~34M) region was removed for this traits	0.1434	0.0403	3.5597	0.0004	0.2312	0.0076	1.0793	0.0181	0.0026	0.0067
Birth	bmi0	Trunk fat-free mass	0	ukbb	European	SNPs from the MHC (chr6 26M~34M) region was removed for this traits	0.2241	0.0413	5.4268	5.7388e-08	0.2864	0.0127	1.1387	0.0311	0.0071	0.0073
Birth	bmi0	Trunk predicted mass	0	ukbb	European	SNPs from the MHC (chr6 26M~34M) region was removed for this traits	0.2267	0.0413	5.4927	3.958e-08	0.2848	0.0126	1.138	0.0309	0.0064	0.0072
Birth	bmi0	Creatinine (enzymatic) in urine	0	ukbb	European	SNPs from the MHC (chr6 26M~34M) region was removed for this traits	0.0192	0.0512	0.3747	0.7079	0.066	0.0029	1.019	0.0088	0.0008	0.0062
Birth	bmi0	Potassium in urine	0	ukbb	European	SNPs from the MHC (chr6 26M~34M) region was removed for this traits	-0.0553	0.0589	-0.9388	0.3478	0.0427	0.0023	1.0173	0.0088	0.0069	0.0056
Birth	bmi0	Sodium in urine	0	ukbb	European	SNPs from the MHC (chr6 26M~34M) region was removed for this traits	0.036	0.052	0.6926	0.4886	0.0713	0.0032	1.0288	0.0099	-0.0002	0.0055
Birth	bmi0	No-wear time bias adjusted acceleration standard deviation	0	ukbb	European	SNPs from the MHC (chr6 26M~34M) region was removed for this traits	-0.1145	0.0798	-1.4355	0.1511	0.0894	0.0081	1.0013	0.0075	0.004	0.0052
Birth	bmi0	Handedness (chirality/laterality): Left-handed	0	ukbb	European	SNPs from the MHC (chr6 26M~34M) region was removed for this traits	0.039	0.0979	0.3984	0.6903	0.0099	0.0016	1.0053	0.0071	0.0003	0.0048
Birth	bmi0	Handedness (chirality/laterality): Use both right and left hands equally	0	ukbb	European	SNPs from the MHC (chr6 26M~34M) region was removed for this traits	0.1607	0.1525	1.0538	0.292	0.0042	0.0014	1.006	0.0066	-0.0044	0.0048
Birth	bmi0	Cancer code_ self-reported: lung cancer	0	ukbb	European	SNPs from the MHC (chr6 26M~34M) region was removed for this traits	-0.1313	0.5182	-0.2533	0.8	0.0004	0.0012	0.9924	0.0065	-0.0015	0.0048
Birth	bmi0	Cancer code_ self-reported: breast cancer	0	ukbb	European	SNPs from the MHC (chr6 26M~34M) region was removed for this traits	0.1285	0.1022	1.258	0.2084	0.0099	0.0018	1.0185	0.0079	-0.0103	0.005
Birth	bmi0	Cancer code_ self-reported: small intestine/small bowel cancer	0	ukbb	European	SNPs from the MHC (chr6 26M~34M) region was removed for this traits	0.0189	0.2977	0.0634	0.9494	0.0011	0.0014	0.9987	0.007	0.0006	0.0047
Birth	bmi0	Cancer code_ self-reported: prostate cancer	0	ukbb	European	SNPs from the MHC (chr6 26M~34M) region was removed for this traits	0.0495	0.131	0.3777	0.7057	0.0062	0.0015	1.0142	0.0075	-5.5724e-06	0.0049
Birth	bmi0	Cancer code_ self-reported: malignant melanoma	0	ukbb	European	SNPs from the MHC (chr6 26M~34M) region was removed for this traits	0.0147	0.1445	0.1017	0.919	0.005	0.0015	0.9936	0.0062	0.0008	0.0053
Birth	bmi0	Cancer code_ self-reported: basal cell carcinoma	0	ukbb	European	SNPs from the MHC (chr6 26M~34M) region was removed for this traits	0.0184	0.0956	0.1926	0.8473	0.0104	0.0019	0.9972	0.0079	-0.0041	0.0045
Birth	bmi0	Cancer code_ self-reported: squamous cell carcinoma	0	ukbb	European	SNPs from the MHC (chr6 26M~34M) region was removed for this traits	0.0203	0.2068	0.0982	0.9217	0.0022	0.0013	0.9996	0.0065	-0.0003	0.0049
Birth	bmi0	Non-cancer illness code_ self-reported: hypertension	0	ukbb	European	SNPs from the MHC (chr6 26M~34M) region was removed for this traits	-0.1678	0.0503	-3.3376	0.0008	0.1145	0.0051	1.0566	0.0172	0.0095	0.0063
Birth	bmi0	Non-cancer illness code_ self-reported: angina	0	ukbb	European	SNPs from the MHC (chr6 26M~34M) region was removed for this traits	0.0189	0.0699	0.2708	0.7866	0.0227	0.0021	1.0223	0.0077	-0.0101	0.005
Birth	bmi0	Non-cancer illness code_ self-reported: heart attack/myocardial infarction	0	ukbb	European	SNPs from the MHC (chr6 26M~34M) region was removed for this traits	0.0322	0.0788	0.4083	0.6831	0.0193	0.0018	1.0106	0.0074	-0.0033	0.0053
Birth	bmi0	Non-cancer illness code_ self-reported: pulmonary embolism +/- dvt	0	ukbb	European	SNPs from the MHC (chr6 26M~34M) region was removed for this traits	-0.025	0.1215	-0.2061	0.8367	0.0056	0.0015	1.0075	0.0076	-0.0002	0.005
Birth	bmi0	Non-cancer illness code_ self-reported: deep venous thrombosis (dvt)	0	ukbb	European	SNPs from the MHC (chr6 26M~34M) region was removed for this traits	-0.0071	0.0944	-0.0753	0.94	0.011	0.0018	1.0091	0.0092	0.0031	0.0049
Birth	bmi0	Non-cancer illness code_ self-reported: asthma	0	ukbb	European	SNPs from the MHC (chr6 26M~34M) region was removed for this traits	0.0704	0.0563	1.2505	0.2111	0.0579	0.0056	1.0275	0.0145	-0.0065	0.0055
Birth	bmi0	Non-cancer illness code_ self-reported: chronic obstructive airways disease/copd	0	ukbb	European	SNPs from the MHC (chr6 26M~34M) region was removed for this traits	-0.0005	0.1265	-0.004	0.9968	0.006	0.0015	0.9926	0.007	-0.0013	0.0045
Birth	bmi0	Non-cancer illness code_ self-reported: emphysema/chronic bronchitis	0	ukbb	European	SNPs from the MHC (chr6 26M~34M) region was removed for this traits	0.0977	0.1146	0.8527	0.3938	0.0098	0.0016	0.9879	0.0069	-0.0082	0.0052
Birth	bmi0	Non-cancer illness code_ self-reported: sleep apnoea	0	ukbb	European	SNPs from the MHC (chr6 26M~34M) region was removed for this traits	0.0152	0.162	0.0936	0.9254	0.0033	0.0014	1.0038	0.0069	-0.006	0.0048
Birth	bmi0	Non-cancer illness code_ self-reported: gastro-oesophageal reflux (gord) / gastric reflux	0	ukbb	European	SNPs from the MHC (chr6 26M~34M) region was removed for this traits	-0.0011	0.0969	-0.0119	0.9905	0.0114	0.0016	1.014	0.0072	-0.0008	0.005
Birth	bmi0	Non-cancer illness code_ self-reported: cholelithiasis/gall stones	0	ukbb	European	SNPs from the MHC (chr6 26M~34M) region was removed for this traits	-0.1309	0.1084	-1.2075	0.2272	0.0083	0.0017	1.0208	0.0078	0.0042	0.0049
Birth	bmi0	Non-cancer illness code_ self-reported: kidney stone/ureter stone/bladder stone	0	ukbb	European	SNPs from the MHC (chr6 26M~34M) region was removed for this traits	0.1152	0.11	1.0477	0.2948	0.009	0.0017	1.0022	0.0077	-0.004	0.0046
Birth	bmi0	Non-cancer illness code_ self-reported: bladder problem (not cancer)	0	ukbb	European	SNPs from the MHC (chr6 26M~34M) region was removed for this traits	-0.1503	0.2076	-0.7239	0.4691	0.0022	0.0013	1.0019	0.007	0.006	0.005
Birth	bmi0	Non-cancer illness code_ self-reported: diabetes	0	ukbb	European	SNPs from the MHC (chr6 26M~34M) region was removed for this traits	-0.001	0.0626	-0.0162	0.987	0.0357	0.0026	1.0382	0.0104	-0.0103	0.0057
Birth	bmi0	Non-cancer illness code_ self-reported: type 2 diabetes	0	ukbb	European	SNPs from the MHC (chr6 26M~34M) region was removed for this traits	-0.0997	0.1338	-0.745	0.4563	0.0063	0.0014	1.0116	0.0063	0.0039	0.005
Birth	bmi0	Non-cancer illness code_ self-reported: hyperthyroidism/thyrotoxicosis	0	ukbb	European	SNPs from the MHC (chr6 26M~34M) region was removed for this traits	0.0183	0.1151	0.1593	0.8735	0.0089	0.0026	1.0048	0.0077	0.0015	0.005
Birth	bmi0	Non-cancer illness code_ self-reported: hypothyroidism/myxoedema	0	ukbb	European	SNPs from the MHC (chr6 26M~34M) region was removed for this traits	0.0127	0.0667	0.1901	0.8493	0.0509	0.0058	1.0322	0.0151	-0.0028	0.0058
Birth	bmi0	Non-cancer illness code_ self-reported: migraine	0	ukbb	European	SNPs from the MHC (chr6 26M~34M) region was removed for this traits	0.1572	0.0882	1.7829	0.0746	0.0165	0.0018	1.0123	0.0074	-0.0021	0.0052
Birth	bmi0	Non-cancer illness code_ self-reported: glaucoma	0	ukbb	European	SNPs from the MHC (chr6 26M~34M) region was removed for this traits	-0.1166	0.1081	-1.079	0.2806	0.011	0.0017	1.0149	0.0079	0.0039	0.0054
Birth	bmi0	Non-cancer illness code_ self-reported: retinal detachment	0	ukbb	European	SNPs from the MHC (chr6 26M~34M) region was removed for this traits	-0.2697	0.1738	-1.5515	0.1208	0.0033	0.0013	1.0034	0.0065	0.0075	0.0049
Birth	bmi0	Non-cancer illness code_ self-reported: depression	0	ukbb	European	SNPs from the MHC (chr6 26M~34M) region was removed for this traits	0.0971	0.0791	1.2276	0.2196	0.0187	0.0017	0.9993	0.0071	-0.0079	0.0052
Birth	bmi0	Non-cancer illness code_ self-reported: anxiety/panic attacks	0	ukbb	European	SNPs from the MHC (chr6 26M~34M) region was removed for this traits	0.1781	0.1215	1.466	0.1427	0.0061	0.0013	1.0001	0.006	-0.0006	0.0046
Birth	bmi0	Non-cancer illness code_ self-reported: mania/bipolar disorder/manic depression	0	ukbb	European	SNPs from the MHC (chr6 26M~34M) region was removed for this traits	-0.0263	0.1339	-0.1961	0.8445	0.0055	0.0014	1.0008	0.0061	-0.0008	0.005
Birth	bmi0	Non-cancer illness code_ self-reported: bone disorder	0	ukbb	European	SNPs from the MHC (chr6 26M~34M) region was removed for this traits	0.1201	0.2138	0.5618	0.5742	0.0018	0.0012	1.0039	0.0061	-0.0047	0.0045
Birth	bmi0	Non-cancer illness code_ self-reported: back problem	0	ukbb	European	SNPs from the MHC (chr6 26M~34M) region was removed for this traits	0.0465	0.1343	0.346	0.7294	0.005	0.0013	1.0055	0.0063	0.0031	0.0052
Birth	bmi0	Non-cancer illness code_ self-reported: joint disorder	0	ukbb	European	SNPs from the MHC (chr6 26M~34M) region was removed for this traits	-0.0473	0.2072	-0.2281	0.8196	0.0021	0.0013	0.9915	0.0063	-0.0012	0.0049
Birth	bmi0	Non-cancer illness code_ self-reported: osteoporosis	0	ukbb	European	SNPs from the MHC (chr6 26M~34M) region was removed for this traits	0.0527	0.0866	0.6088	0.5427	0.0149	0.0019	1.0005	0.0075	-0.0056	0.005
Birth	bmi0	Non-cancer illness code_ self-reported: ankylosing spondylitis	0	ukbb	European	SNPs from the MHC (chr6 26M~34M) region was removed for this traits	0.3173	0.2571	1.2338	0.2173	0.0016	0.0014	1.0029	0.0065	-0.0048	0.0048
Birth	bmi0	Non-cancer illness code_ self-reported: iron deficiency anaemia	0	ukbb	European	SNPs from the MHC (chr6 26M~34M) region was removed for this traits	0.0273	0.1437	0.1902	0.8491	0.0046	0.0013	0.9897	0.0059	0.0014	0.0048
Birth	bmi0	Non-cancer illness code_ self-reported: pernicious anaemia	0	ukbb	European	SNPs from the MHC (chr6 26M~34M) region was removed for this traits	0.0219	0.169	0.1293	0.8971	0.0035	0.0012	0.9915	0.0063	0.0018	0.0049
Birth	bmi0	Non-cancer illness code_ self-reported: uterine fibroids	0	ukbb	European	SNPs from the MHC (chr6 26M~34M) region was removed for this traits	-0.1981	0.1092	-1.8139	0.0697	0.007	0.0014	1.0075	0.0067	0.0026	0.005
Birth	bmi0	Non-cancer illness code_ self-reported: vaginal prolapse/uterine prolapse	0	ukbb	European	SNPs from the MHC (chr6 26M~34M) region was removed for this traits	-0.1013	0.1421	-0.7128	0.476	0.0047	0.0015	1.0059	0.0067	0.0025	0.0047
Birth	bmi0	Non-cancer illness code_ self-reported: allergy or anaphylactic reaction to drug	0	ukbb	European	SNPs from the MHC (chr6 26M~34M) region was removed for this traits	0.0552	0.2869	0.1923	0.8475	0.0011	0.0013	1.0075	0.0062	-0.0049	0.005
Birth	bmi0	Non-cancer illness code_ self-reported: hayfever/allergic rhinitis	0	ukbb	European	SNPs from the MHC (chr6 26M~34M) region was removed for this traits	-0.0417	0.0672	-0.6198	0.5354	0.023	0.0024	1.0181	0.0084	0.0039	0.0049
Birth	bmi0	Non-cancer illness code_ self-reported: enlarged prostate	0	ukbb	European	SNPs from the MHC (chr6 26M~34M) region was removed for this traits	-0.2172	0.1115	-1.9489	0.0513	0.0063	0.0015	1.0041	0.0065	0.0061	0.0047
Birth	bmi0	Non-cancer illness code_ self-reported: muscle or soft tissue injuries	0	ukbb	European	SNPs from the MHC (chr6 26M~34M) region was removed for this traits	-0.2194	0.2036	-1.0775	0.2813	0.0023	0.0014	1.0003	0.0071	0.0103	0.0048
Birth	bmi0	Non-cancer illness code_ self-reported: nasal polyps	0	ukbb	European	SNPs from the MHC (chr6 26M~34M) region was removed for this traits	0.0316	0.1423	0.2219	0.8244	0.0051	0.0016	1.0067	0.0065	-0.0039	0.005
Birth	bmi0	Non-cancer illness code_ self-reported: hypopituitarism	0	ukbb	European	SNPs from the MHC (chr6 26M~34M) region was removed for this traits	0.2026	0.2372	0.8541	0.393	0.0015	0.0012	0.9907	0.0061	-0.0037	0.0051
Birth	bmi0	Non-cancer illness code_ self-reported: eczema/dermatitis	0	ukbb	European	SNPs from the MHC (chr6 26M~34M) region was removed for this traits	0.048	0.1035	0.4637	0.6429	0.0083	0.0022	1.0152	0.0071	-0.005	0.0045
Birth	bmi0	Non-cancer illness code_ self-reported: psoriasis	0	ukbb	European	SNPs from the MHC (chr6 26M~34M) region was removed for this traits	0.1018	0.1222	0.8325	0.4051	0.0072	0.0016	1.0174	0.0081	-0.0084	0.0046
Birth	bmi0	Non-cancer illness code_ self-reported: malabsorption/coeliac disease	0	ukbb	European	SNPs from the MHC (chr6 26M~34M) region was removed for this traits	-0.0841	0.1089	-0.7719	0.4402	0.0167	0.012	0.9958	0.0206	0.0074	0.005
Birth	bmi0	Non-cancer illness code_ self-reported: diverticular disease/diverticulitis	0	ukbb	European	SNPs from the MHC (chr6 26M~34M) region was removed for this traits	0.0711	0.0916	0.7766	0.4374	0.0126	0.0017	0.9942	0.007	-0.0039	0.0052
Birth	bmi0	Non-cancer illness code_ self-reported: crohns disease	0	ukbb	European	SNPs from the MHC (chr6 26M~34M) region was removed for this traits	0.0848	0.131	0.6474	0.5174	0.0053	0.0015	1.0051	0.0068	-0.0028	0.0051
Birth	bmi0	Non-cancer illness code_ self-reported: ulcerative colitis	0	ukbb	European	SNPs from the MHC (chr6 26M~34M) region was removed for this traits	-0.0074	0.116	-0.0634	0.9495	0.006	0.0017	1.0105	0.0079	0.0029	0.0041
Birth	bmi0	Non-cancer illness code_ self-reported: rheumatoid arthritis	0	ukbb	European	SNPs from the MHC (chr6 26M~34M) region was removed for this traits	-0.206	0.1478	-1.3934	0.1635	0.0048	0.0014	1.0042	0.0063	0.0037	0.0051
Birth	bmi0	Non-cancer illness code_ self-reported: osteoarthritis	0	ukbb	European	SNPs from the MHC (chr6 26M~34M) region was removed for this traits	0.0772	0.0789	0.9792	0.3275	0.0189	0.0017	1.0282	0.0076	-0.0019	0.0054
Birth	bmi0	Non-cancer illness code_ self-reported: gout	0	ukbb	European	SNPs from the MHC (chr6 26M~34M) region was removed for this traits	-0.0371	0.0675	-0.5489	0.5831	0.0247	0.0066	0.9925	0.0187	0.0038	0.005
Birth	bmi0	Non-cancer illness code_ self-reported: high cholesterol	0	ukbb	European	SNPs from the MHC (chr6 26M~34M) region was removed for this traits	-0.1252	0.0597	-2.0979	0.0359	0.0404	0.0054	1.0564	0.0274	-0.0026	0.005
Birth	bmi0	Non-cancer illness code_ self-reported: hiatus hernia	0	ukbb	European	SNPs from the MHC (chr6 26M~34M) region was removed for this traits	0.1279	0.1265	1.0105	0.3122	0.0083	0.0014	1.0329	0.0066	-0.0082	0.0056
Birth	bmi0	Non-cancer illness code_ self-reported: varicose veins	0	ukbb	European	SNPs from the MHC (chr6 26M~34M) region was removed for this traits	-0.0081	0.1358	-0.0599	0.9522	0.0043	0.0014	1.0113	0.0064	0.0025	0.0046
Birth	bmi0	Non-cancer illness code_ self-reported: pneumothorax	0	ukbb	European	SNPs from the MHC (chr6 26M~34M) region was removed for this traits	-0.0052	0.2093	-0.0248	0.9802	0.0029	0.0014	0.9884	0.007	0.0019	0.0053
Birth	bmi0	Non-cancer illness code_ self-reported: polio / poliomyelitis	0	ukbb	European	SNPs from the MHC (chr6 26M~34M) region was removed for this traits	0.0533	0.191	0.2793	0.78	0.0027	0.0012	0.9921	0.0065	-0.0016	0.0047
Birth	bmi0	Non-cancer illness code_ self-reported: arthritis (nos)	0	ukbb	European	SNPs from the MHC (chr6 26M~34M) region was removed for this traits	-0.187	0.2245	-0.8333	0.4047	0.0017	0.0014	1.0152	0.0064	9.2892e-05	0.0047
Birth	bmi0	Non-cancer illness code_ self-reported: hypertrophic cardiomyopathy (hcm / hocm)	0	ukbb	European	SNPs from the MHC (chr6 26M~34M) region was removed for this traits	-0.1856	0.2593	-0.7157	0.4742	0.0015	0.0013	1.0016	0.0066	0.0009	0.0046
Birth	bmi0	Non-cancer illness code_ self-reported: vitiligo	0	ukbb	European	SNPs from the MHC (chr6 26M~34M) region was removed for this traits	-0.1177	0.1997	-0.5894	0.5556	0.0017	0.0014	0.9932	0.007	-0.0035	0.0043
Birth	bmi0	Treatment/medication code: lisinopril	0	ukbb	European	SNPs from the MHC (chr6 26M~34M) region was removed for this traits	NA	NA	NA	NA	NA	NA	NA	NA	NA	NA
Birth	bmi0	Treatment/medication code: ramipril	0	ukbb	European	SNPs from the MHC (chr6 26M~34M) region was removed for this traits	NA	NA	NA	NA	NA	NA	NA	NA	NA	NA
Birth	bmi0	Treatment/medication code: isosorbide mononitrate	0	ukbb	European	SNPs from the MHC (chr6 26M~34M) region was removed for this traits	NA	NA	NA	NA	NA	NA	NA	NA	NA	NA
Birth	bmi0	Treatment/medication code: isosorbide dinitrate	0	ukbb	European	SNPs from the MHC (chr6 26M~34M) region was removed for this traits	NA	NA	NA	NA	NA	NA	NA	NA	NA	NA
Birth	bmi0	Treatment/medication code: tranexamic acid	0	ukbb	European	SNPs from the MHC (chr6 26M~34M) region was removed for this traits	NA	NA	NA	NA	NA	NA	NA	NA	NA	NA
Birth	bmi0	Treatment/medication code: simvastatin	0	ukbb	European	SNPs from the MHC (chr6 26M~34M) region was removed for this traits	NA	NA	NA	NA	NA	NA	NA	NA	NA	NA
Birth	bmi0	Treatment/medication code: ventolin 100micrograms inhaler	0	ukbb	European	SNPs from the MHC (chr6 26M~34M) region was removed for this traits	NA	NA	NA	NA	NA	NA	NA	NA	NA	NA
Birth	bmi0	Treatment/medication code: atrovent 20micrograms inhaler	0	ukbb	European	SNPs from the MHC (chr6 26M~34M) region was removed for this traits	NA	NA	NA	NA	NA	NA	NA	NA	NA	NA
Birth	bmi0	Treatment/medication code: becotide 50 inhaler	0	ukbb	European	SNPs from the MHC (chr6 26M~34M) region was removed for this traits	NA	NA	NA	NA	NA	NA	NA	NA	NA	NA
Birth	bmi0	Treatment/medication code: kapake tablet	0	ukbb	European	SNPs from the MHC (chr6 26M~34M) region was removed for this traits	NA	NA	NA	NA	NA	NA	NA	NA	NA	NA
Birth	bmi0	Treatment/medication code: lansoprazole	0	ukbb	European	SNPs from the MHC (chr6 26M~34M) region was removed for this traits	NA	NA	NA	NA	NA	NA	NA	NA	NA	NA
Birth	bmi0	Treatment/medication code: lisinopril+hydrochlorothiazide 10mg/12.5mg tablet	0	ukbb	European	SNPs from the MHC (chr6 26M~34M) region was removed for this traits	NA	NA	NA	NA	NA	NA	NA	NA	NA	NA
Birth	bmi0	Treatment/medication code: tramadol	0	ukbb	European	SNPs from the MHC (chr6 26M~34M) region was removed for this traits	NA	NA	NA	NA	NA	NA	NA	NA	NA	NA
Birth	bmi0	Treatment/medication code: omeprazole	0	ukbb	European	SNPs from the MHC (chr6 26M~34M) region was removed for this traits	NA	NA	NA	NA	NA	NA	NA	NA	NA	NA
Birth	bmi0	Treatment/medication code: senna	0	ukbb	European	SNPs from the MHC (chr6 26M~34M) region was removed for this traits	NA	NA	NA	NA	NA	NA	NA	NA	NA	NA
Birth	bmi0	Treatment/medication code: atenolol	0	ukbb	European	SNPs from the MHC (chr6 26M~34M) region was removed for this traits	NA	NA	NA	NA	NA	NA	NA	NA	NA	NA
Birth	bmi0	Treatment/medication code: aspirin	0	ukbb	European	SNPs from the MHC (chr6 26M~34M) region was removed for this traits	NA	NA	NA	NA	NA	NA	NA	NA	NA	NA
Birth	bmi0	Treatment/medication code: logynon tablet	0	ukbb	European	SNPs from the MHC (chr6 26M~34M) region was removed for this traits	NA	NA	NA	NA	NA	NA	NA	NA	NA	NA
Birth	bmi0	Treatment/medication code: hydroxocobalamin product	0	ukbb	European	SNPs from the MHC (chr6 26M~34M) region was removed for this traits	NA	NA	NA	NA	NA	NA	NA	NA	NA	NA
Birth	bmi0	Treatment/medication code: vitamin b12 preparation	0	ukbb	European	SNPs from the MHC (chr6 26M~34M) region was removed for this traits	NA	NA	NA	NA	NA	NA	NA	NA	NA	NA
Birth	bmi0	Treatment/medication code: ibuprofen	0	ukbb	European	SNPs from the MHC (chr6 26M~34M) region was removed for this traits	NA	NA	NA	NA	NA	NA	NA	NA	NA	NA
Birth	bmi0	Treatment/medication code: morphine	0	ukbb	European	SNPs from the MHC (chr6 26M~34M) region was removed for this traits	NA	NA	NA	NA	NA	NA	NA	NA	NA	NA
Birth	bmi0	Treatment/medication code: quinine	0	ukbb	European	SNPs from the MHC (chr6 26M~34M) region was removed for this traits	NA	NA	NA	NA	NA	NA	NA	NA	NA	NA
Birth	bmi0	Treatment/medication code: gliclazide	0	ukbb	European	SNPs from the MHC (chr6 26M~34M) region was removed for this traits	NA	NA	NA	NA	NA	NA	NA	NA	NA	NA
Birth	bmi0	Treatment/medication code: carbimazole	0	ukbb	European	SNPs from the MHC (chr6 26M~34M) region was removed for this traits	NA	NA	NA	NA	NA	NA	NA	NA	NA	NA
Birth	bmi0	Treatment/medication code: prednisolone	0	ukbb	European	SNPs from the MHC (chr6 26M~34M) region was removed for this traits	NA	NA	NA	NA	NA	NA	NA	NA	NA	NA
Birth	bmi0	Treatment/medication code: allopurinol	0	ukbb	European	SNPs from the MHC (chr6 26M~34M) region was removed for this traits	NA	NA	NA	NA	NA	NA	NA	NA	NA	NA
Birth	bmi0	Treatment/medication code: beconase 50micrograms nasal spray	0	ukbb	European	SNPs from the MHC (chr6 26M~34M) region was removed for this traits	NA	NA	NA	NA	NA	NA	NA	NA	NA	NA
Birth	bmi0	Treatment/medication code: rhinocort 50micrograms nasal spray	0	ukbb	European	SNPs from the MHC (chr6 26M~34M) region was removed for this traits	NA	NA	NA	NA	NA	NA	NA	NA	NA	NA
Birth	bmi0	Treatment/medication code: ranitidine	0	ukbb	European	SNPs from the MHC (chr6 26M~34M) region was removed for this traits	NA	NA	NA	NA	NA	NA	NA	NA	NA	NA
Birth	bmi0	Treatment/medication code: amitriptyline	0	ukbb	European	SNPs from the MHC (chr6 26M~34M) region was removed for this traits	NA	NA	NA	NA	NA	NA	NA	NA	NA	NA
Birth	bmi0	Treatment/medication code: dothiepin	0	ukbb	European	SNPs from the MHC (chr6 26M~34M) region was removed for this traits	NA	NA	NA	NA	NA	NA	NA	NA	NA	NA
Birth	bmi0	Treatment/medication code: bisoprolol	0	ukbb	European	SNPs from the MHC (chr6 26M~34M) region was removed for this traits	NA	NA	NA	NA	NA	NA	NA	NA	NA	NA
Birth	bmi0	Treatment/medication code: doxazosin	0	ukbb	European	SNPs from the MHC (chr6 26M~34M) region was removed for this traits	NA	NA	NA	NA	NA	NA	NA	NA	NA	NA
Birth	bmi0	Treatment/medication code: amlodipine	0	ukbb	European	SNPs from the MHC (chr6 26M~34M) region was removed for this traits	NA	NA	NA	NA	NA	NA	NA	NA	NA	NA
Birth	bmi0	Treatment/medication code: salbutamol	0	ukbb	European	SNPs from the MHC (chr6 26M~34M) region was removed for this traits	NA	NA	NA	NA	NA	NA	NA	NA	NA	NA
Birth	bmi0	Treatment/medication code: eumovate cream	0	ukbb	European	SNPs from the MHC (chr6 26M~34M) region was removed for this traits	NA	NA	NA	NA	NA	NA	NA	NA	NA	NA
Birth	bmi0	Treatment/medication code: insulin product	0	ukbb	European	SNPs from the MHC (chr6 26M~34M) region was removed for this traits	NA	NA	NA	NA	NA	NA	NA	NA	NA	NA
Birth	bmi0	Treatment/medication code: cetirizine	0	ukbb	European	SNPs from the MHC (chr6 26M~34M) region was removed for this traits	NA	NA	NA	NA	NA	NA	NA	NA	NA	NA
Birth	bmi0	Treatment/medication code: codeine	0	ukbb	European	SNPs from the MHC (chr6 26M~34M) region was removed for this traits	NA	NA	NA	NA	NA	NA	NA	NA	NA	NA
Birth	bmi0	Treatment/medication code: diclofenac	0	ukbb	European	SNPs from the MHC (chr6 26M~34M) region was removed for this traits	NA	NA	NA	NA	NA	NA	NA	NA	NA	NA
Birth	bmi0	Treatment/medication code: liothyronine	0	ukbb	European	SNPs from the MHC (chr6 26M~34M) region was removed for this traits	NA	NA	NA	NA	NA	NA	NA	NA	NA	NA
Birth	bmi0	Treatment/medication code: thyroxine product	0	ukbb	European	SNPs from the MHC (chr6 26M~34M) region was removed for this traits	NA	NA	NA	NA	NA	NA	NA	NA	NA	NA
Birth	bmi0	Treatment/medication code: metformin	0	ukbb	European	SNPs from the MHC (chr6 26M~34M) region was removed for this traits	NA	NA	NA	NA	NA	NA	NA	NA	NA	NA
Birth	bmi0	Treatment/medication code: warfarin	0	ukbb	European	SNPs from the MHC (chr6 26M~34M) region was removed for this traits	NA	NA	NA	NA	NA	NA	NA	NA	NA	NA
Birth	bmi0	Treatment/medication code: enalapril	0	ukbb	European	SNPs from the MHC (chr6 26M~34M) region was removed for this traits	NA	NA	NA	NA	NA	NA	NA	NA	NA	NA
Birth	bmi0	Treatment/medication code: perindopril	0	ukbb	European	SNPs from the MHC (chr6 26M~34M) region was removed for this traits	NA	NA	NA	NA	NA	NA	NA	NA	NA	NA
Birth	bmi0	Treatment/medication code: flecainide	0	ukbb	European	SNPs from the MHC (chr6 26M~34M) region was removed for this traits	NA	NA	NA	NA	NA	NA	NA	NA	NA	NA
Birth	bmi0	Treatment/medication code: furosemide	0	ukbb	European	SNPs from the MHC (chr6 26M~34M) region was removed for this traits	NA	NA	NA	NA	NA	NA	NA	NA	NA	NA
Birth	bmi0	Treatment/medication code: nicorandil	0	ukbb	European	SNPs from the MHC (chr6 26M~34M) region was removed for this traits	NA	NA	NA	NA	NA	NA	NA	NA	NA	NA
Birth	bmi0	Treatment/medication code: flax oil tablet	0	ukbb	European	SNPs from the MHC (chr6 26M~34M) region was removed for this traits	NA	NA	NA	NA	NA	NA	NA	NA	NA	NA
Birth	bmi0	Treatment/medication code: venlafaxine	0	ukbb	European	SNPs from the MHC (chr6 26M~34M) region was removed for this traits	NA	NA	NA	NA	NA	NA	NA	NA	NA	NA
Birth	bmi0	Treatment/medication code: losartan	0	ukbb	European	SNPs from the MHC (chr6 26M~34M) region was removed for this traits	NA	NA	NA	NA	NA	NA	NA	NA	NA	NA
Birth	bmi0	Treatment/medication code: evening primrose oil	0	ukbb	European	SNPs from the MHC (chr6 26M~34M) region was removed for this traits	NA	NA	NA	NA	NA	NA	NA	NA	NA	NA
Birth	bmi0	Treatment/medication code: citalopram	0	ukbb	European	SNPs from the MHC (chr6 26M~34M) region was removed for this traits	NA	NA	NA	NA	NA	NA	NA	NA	NA	NA
Birth	bmi0	Treatment/medication code: alendronate sodium	0	ukbb	European	SNPs from the MHC (chr6 26M~34M) region was removed for this traits	NA	NA	NA	NA	NA	NA	NA	NA	NA	NA
Birth	bmi0	Treatment/medication code: co-codamol	0	ukbb	European	SNPs from the MHC (chr6 26M~34M) region was removed for this traits	NA	NA	NA	NA	NA	NA	NA	NA	NA	NA
Birth	bmi0	Treatment/medication code: co-amilofruse	0	ukbb	European	SNPs from the MHC (chr6 26M~34M) region was removed for this traits	NA	NA	NA	NA	NA	NA	NA	NA	NA	NA
Birth	bmi0	Treatment/medication code: letrozole	0	ukbb	European	SNPs from the MHC (chr6 26M~34M) region was removed for this traits	NA	NA	NA	NA	NA	NA	NA	NA	NA	NA
Birth	bmi0	Treatment/medication code: xalatan 0.005% eye drops	0	ukbb	European	SNPs from the MHC (chr6 26M~34M) region was removed for this traits	NA	NA	NA	NA	NA	NA	NA	NA	NA	NA
Birth	bmi0	Treatment/medication code: atorvastatin	0	ukbb	European	SNPs from the MHC (chr6 26M~34M) region was removed for this traits	NA	NA	NA	NA	NA	NA	NA	NA	NA	NA
Birth	bmi0	Treatment/medication code: candesartan cilexetil	0	ukbb	European	SNPs from the MHC (chr6 26M~34M) region was removed for this traits	NA	NA	NA	NA	NA	NA	NA	NA	NA	NA
Birth	bmi0	Treatment/medication code: salmeterol product	0	ukbb	European	SNPs from the MHC (chr6 26M~34M) region was removed for this traits	NA	NA	NA	NA	NA	NA	NA	NA	NA	NA
Birth	bmi0	Treatment/medication code: adcal-d3 1.5g/10micrograms chewable tablet	0	ukbb	European	SNPs from the MHC (chr6 26M~34M) region was removed for this traits	NA	NA	NA	NA	NA	NA	NA	NA	NA	NA
Birth	bmi0	Treatment/medication code: clopidogrel	0	ukbb	European	SNPs from the MHC (chr6 26M~34M) region was removed for this traits	NA	NA	NA	NA	NA	NA	NA	NA	NA	NA
Birth	bmi0	Treatment/medication code: indivina 1mg/2.5mg tablet	0	ukbb	European	SNPs from the MHC (chr6 26M~34M) region was removed for this traits	NA	NA	NA	NA	NA	NA	NA	NA	NA	NA
Birth	bmi0	Treatment/medication code: symbicort 100/6 turbohaler	0	ukbb	European	SNPs from the MHC (chr6 26M~34M) region was removed for this traits	NA	NA	NA	NA	NA	NA	NA	NA	NA	NA
Birth	bmi0	Treatment/medication code: seretide 50 evohaler	0	ukbb	European	SNPs from the MHC (chr6 26M~34M) region was removed for this traits	NA	NA	NA	NA	NA	NA	NA	NA	NA	NA
Birth	bmi0	Treatment/medication code: rosiglitazone	0	ukbb	European	SNPs from the MHC (chr6 26M~34M) region was removed for this traits	NA	NA	NA	NA	NA	NA	NA	NA	NA	NA
Birth	bmi0	Treatment/medication code: arcoxia 90mg tablet	0	ukbb	European	SNPs from the MHC (chr6 26M~34M) region was removed for this traits	NA	NA	NA	NA	NA	NA	NA	NA	NA	NA
Birth	bmi0	Treatment/medication code: omacor 1g capsule	0	ukbb	European	SNPs from the MHC (chr6 26M~34M) region was removed for this traits	NA	NA	NA	NA	NA	NA	NA	NA	NA	NA
Birth	bmi0	Treatment/medication code: spiriva 18micrograms inhalation capsule	0	ukbb	European	SNPs from the MHC (chr6 26M~34M) region was removed for this traits	NA	NA	NA	NA	NA	NA	NA	NA	NA	NA
Birth	bmi0	Treatment/medication code: glucosamine product	0	ukbb	European	SNPs from the MHC (chr6 26M~34M) region was removed for this traits	NA	NA	NA	NA	NA	NA	NA	NA	NA	NA
Birth	bmi0	Treatment/medication code: cipralex 5mg tablet	0	ukbb	European	SNPs from the MHC (chr6 26M~34M) region was removed for this traits	NA	NA	NA	NA	NA	NA	NA	NA	NA	NA
Birth	bmi0	Treatment/medication code: levothyroxine sodium	0	ukbb	European	SNPs from the MHC (chr6 26M~34M) region was removed for this traits	NA	NA	NA	NA	NA	NA	NA	NA	NA	NA
Birth	bmi0	Treatment/medication code: ezetimibe	0	ukbb	European	SNPs from the MHC (chr6 26M~34M) region was removed for this traits	NA	NA	NA	NA	NA	NA	NA	NA	NA	NA
Birth	bmi0	Treatment/medication code: testogel 50mg gel 5g sachet	0	ukbb	European	SNPs from the MHC (chr6 26M~34M) region was removed for this traits	NA	NA	NA	NA	NA	NA	NA	NA	NA	NA
Birth	bmi0	Treatment/medication code: bendroflumethiazide	0	ukbb	European	SNPs from the MHC (chr6 26M~34M) region was removed for this traits	NA	NA	NA	NA	NA	NA	NA	NA	NA	NA
Birth	bmi0	Treatment/medication code: paracetamol	0	ukbb	European	SNPs from the MHC (chr6 26M~34M) region was removed for this traits	NA	NA	NA	NA	NA	NA	NA	NA	NA	NA
Birth	bmi0	Illnesses of father: Heart disease	0	ukbb	European	SNPs from the MHC (chr6 26M~34M) region was removed for this traits	-0.0627	0.0642	-0.9776	0.3283	0.0305	0.0027	1.0013	0.0086	0.006	0.0048
Birth	bmi0	Illnesses of father: None of the above (group 1)	0	ukbb	European	SNPs from the MHC (chr6 26M~34M) region was removed for this traits	0.0193	0.0932	0.2074	0.8357	0.0148	0.0018	1.0229	0.0068	0.0027	0.0049
Birth	bmi0	Illnesses of father: None of the above (group 2)	0	ukbb	European	SNPs from the MHC (chr6 26M~34M) region was removed for this traits	-0.0459	0.1147	-0.4006	0.6887	0.0094	0.0017	1.0016	0.0072	0.0029	0.0049
Birth	bmi0	Illnesses of father: Prostate cancer	0	ukbb	European	SNPs from the MHC (chr6 26M~34M) region was removed for this traits	0.0502	0.1121	0.4481	0.6541	0.0085	0.0018	1.0119	0.0078	-0.0025	0.0045
Birth	bmi0	Illnesses of father: Lung cancer	0	ukbb	European	SNPs from the MHC (chr6 26M~34M) region was removed for this traits	0.1171	0.0877	1.3359	0.1816	0.0148	0.002	0.9934	0.0072	-0.0035	0.0047
Birth	bmi0	Illnesses of father: Chronic bronchitis/emphysema	0	ukbb	European	SNPs from the MHC (chr6 26M~34M) region was removed for this traits	0.2193	0.0994	2.2077	0.0273	0.0148	0.0019	1.0236	0.0069	-0.0076	0.0048
Birth	bmi0	Illnesses of father: High blood pressure	0	ukbb	European	SNPs from the MHC (chr6 26M~34M) region was removed for this traits	-0.021	0.0806	-0.2605	0.7945	0.0194	0.0017	1.0135	0.007	-0.0074	0.0053
Birth	bmi0	Illnesses of father: Diabetes	0	ukbb	European	SNPs from the MHC (chr6 26M~34M) region was removed for this traits	-0.0884	0.0884	-0.9992	0.3177	0.0184	0.0022	1.0273	0.0077	-0.0008	0.0052
Birth	bmi0	Illnesses of mother: Heart disease	0	ukbb	European	SNPs from the MHC (chr6 26M~34M) region was removed for this traits	-0.1084	0.0952	-1.1381	0.2551	0.0156	0.0018	1.011	0.0068	0.0022	0.0051
Birth	bmi0	Illnesses of mother: Alzheimers disease/dementia	0	ukbb	European	SNPs from the MHC (chr6 26M~34M) region was removed for this traits	0.1635	0.1593	1.0263	0.3048	0.004	0.0045	1.0339	0.0338	-4.4901e-05	0.0044
Birth	bmi0	Illnesses of mother: None of the above (group 1)	0	ukbb	European	SNPs from the MHC (chr6 26M~34M) region was removed for this traits	0.1674	0.0884	1.8936	0.0583	0.0169	0.0018	1.013	0.0074	-0.0078	0.0052
Birth	bmi0	Illnesses of mother: None of the above (group 2)	0	ukbb	European	SNPs from the MHC (chr6 26M~34M) region was removed for this traits	-0.1569	0.1054	-1.4892	0.1364	0.0092	0.0017	1.0009	0.0066	0.0002	0.005
Birth	bmi0	Illnesses of mother: Breast cancer	0	ukbb	European	SNPs from the MHC (chr6 26M~34M) region was removed for this traits	0.1224	0.1116	1.0968	0.2727	0.0094	0.0019	1.007	0.0081	0.0002	0.0051
Birth	bmi0	Illnesses of mother: Chronic bronchitis/emphysema	0	ukbb	European	SNPs from the MHC (chr6 26M~34M) region was removed for this traits	-0.0317	0.0911	-0.3482	0.7277	0.0128	0.0019	1.0039	0.0067	-0.0028	0.0049
Birth	bmi0	Illnesses of mother: High blood pressure	0	ukbb	European	SNPs from the MHC (chr6 26M~34M) region was removed for this traits	-0.1531	0.0701	-2.184	0.029	0.0295	0.0022	1.0179	0.0086	0.0063	0.0052
Birth	bmi0	Illnesses of mother: Diabetes	0	ukbb	European	SNPs from the MHC (chr6 26M~34M) region was removed for this traits	-0.1072	0.0767	-1.3976	0.1622	0.0207	0.0019	1.0161	0.0091	0.0017	0.0055
Birth	bmi0	Illnesses of siblings: Heart disease	0	ukbb	European	SNPs from the MHC (chr6 26M~34M) region was removed for this traits	-0.1107	0.0922	-1.201	0.2297	0.0171	0.0022	1.0123	0.0071	0.005	0.0052
Birth	bmi0	Illnesses of siblings: None of the above (group 1)	0	ukbb	European	SNPs from the MHC (chr6 26M~34M) region was removed for this traits	0.0876	0.0687	1.2756	0.2021	0.0362	0.0026	1.0142	0.0077	-0.0022	0.0054
Birth	bmi0	Illnesses of siblings: None of the above (group 2)	0	ukbb	European	SNPs from the MHC (chr6 26M~34M) region was removed for this traits	-0.1231	0.1182	-1.0413	0.2977	0.0089	0.0018	1.003	0.0068	0.0019	0.005
Birth	bmi0	Illnesses of siblings: Severe depression	0	ukbb	European	SNPs from the MHC (chr6 26M~34M) region was removed for this traits	-0.0164	0.0955	-0.172	0.8634	0.014	0.0018	1.005	0.0066	0.0005	0.0047
Birth	bmi0	Illnesses of siblings: Stroke	0	ukbb	European	SNPs from the MHC (chr6 26M~34M) region was removed for this traits	-0.207	0.178	-1.1626	0.245	0.0044	0.0018	1.0075	0.0064	0.0035	0.0052
Birth	bmi0	Illnesses of siblings: High blood pressure	0	ukbb	European	SNPs from the MHC (chr6 26M~34M) region was removed for this traits	-0.0789	0.0689	-1.1449	0.2522	0.0366	0.0027	1.0072	0.0081	0.0019	0.0053
Birth	bmi0	Illnesses of siblings: Diabetes	0	ukbb	European	SNPs from the MHC (chr6 26M~34M) region was removed for this traits	0.0532	0.0908	0.5859	0.5579	0.0206	0.0021	1.0096	0.0069	-0.0044	0.0054
Birth	bmi0	Smoking status: Previous	0	ukbb	European	SNPs from the MHC (chr6 26M~34M) region was removed for this traits	0.0548	0.0525	1.0426	0.2971	0.052	0.003	1.0199	0.0096	-0.0006	0.0055
Birth	bmi0	Smoking status: Current	0	ukbb	European	SNPs from the MHC (chr6 26M~34M) region was removed for this traits	0.1576	0.0604	2.6109	0.009	0.0518	0.0027	1.0142	0.0089	-0.01	0.0058
Birth	bmi0	Alcohol drinker status: Never	0	ukbb	European	SNPs from the MHC (chr6 26M~34M) region was removed for this traits	0.0545	0.0831	0.6558	0.5119	0.0144	0.0016	1.0159	0.0065	-0.0034	0.0049
Birth	bmi0	Alcohol drinker status: Previous	0	ukbb	European	SNPs from the MHC (chr6 26M~34M) region was removed for this traits	0.0403	0.0909	0.4433	0.6576	0.0132	0.0015	1.007	0.0066	-0.0032	0.0049
Birth	bmi0	Home area population density - urban or rural: Scotland - Large Urban Area	0	ukbb	European	SNPs from the MHC (chr6 26M~34M) region was removed for this traits	0.1926	0.1377	1.3985	0.162	0.0111	0.0031	2.1366	0.0147	-0.0051	0.0075
Birth	bmi0	Home area population density - urban or rural: England/Wales - Village - less sparse	0	ukbb	European	SNPs from the MHC (chr6 26M~34M) region was removed for this traits	-0.0736	0.2105	-0.3497	0.7265	0.0022	0.0014	1.0242	0.0064	0.0032	0.0047
Birth	bmi0	Hearing difficulty/problems: Yes	0	ukbb	European	SNPs from the MHC (chr6 26M~34M) region was removed for this traits	0.1398	0.0567	2.4668	0.0136	0.0416	0.0024	1.0144	0.0089	-0.0059	0.0051
Birth	bmi0	Tobacco smoking: Ex-smoker	0	ukbb	European	SNPs from the MHC (chr6 26M~34M) region was removed for this traits	0.0963	0.0817	1.1794	0.2382	0.0768	0.008	1.0084	0.008	0.002	0.0049
Birth	bmi0	Hair/balding pattern: Pattern 2	0	ukbb	European	SNPs from the MHC (chr6 26M~34M) region was removed for this traits	-0.0377	0.0759	-0.4967	0.6194	0.0517	0.0065	1.0343	0.0133	0.0051	0.0049
Birth	bmi0	Hair/balding pattern: Pattern 3	0	ukbb	European	SNPs from the MHC (chr6 26M~34M) region was removed for this traits	0.0911	0.0939	0.9694	0.3323	0.0561	0.0141	1.0195	0.0191	-0.01	0.0053
Birth	bmi0	Hair/balding pattern: Pattern 4	0	ukbb	European	SNPs from the MHC (chr6 26M~34M) region was removed for this traits	-0.0745	0.0554	-1.3446	0.1788	0.1677	0.0197	1.0982	0.0241	0.0079	0.0066
Birth	bmi0	Reason for reducing amount of alcohol drunk: Health precaution	0	ukbb	European	SNPs from the MHC (chr6 26M~34M) region was removed for this traits	-0.0516	0.088	-0.5868	0.5573	0.0461	0.0045	0.9969	0.0068	0.0044	0.0048
Birth	bmi0	Type of tobacco previously smoked: Cigars or pipes	0	ukbb	European	SNPs from the MHC (chr6 26M~34M) region was removed for this traits	-0.0255	0.1703	-0.15	0.8808	0.0126	0.0053	0.9993	0.0061	0.0033	0.0047
Birth	bmi0	Underlying (primary) cause of death: ICD10: E85.4 Organ-limited amyloidosis	0	ukbb	European	SNPs from the MHC (chr6 26M~34M) region was removed for this traits	-0.102	0.2681	-0.3803	0.7037	0.0618	0.0608	0.9998	0.0069	0.0024	0.0048
Birth	bmi0	Underlying (primary) cause of death: ICD10: J84.1 Other interstitial pulmonary diseases with fibrosis	0	ukbb	European	SNPs from the MHC (chr6 26M~34M) region was removed for this traits	0.1795	0.2184	0.8218	0.4112	0.0984	0.0659	0.9937	0.0071	-0.0084	0.005
Birth	bmi0	Tinnitus: Yes_ now most or all of the time	0	ukbb	European	SNPs from the MHC (chr6 26M~34M) region was removed for this traits	0.007	0.0924	0.0756	0.9397	0.0334	0.0047	1.0016	0.0067	0.0034	0.0051
Birth	bmi0	Tinnitus: Yes_ now some of the time	0	ukbb	European	SNPs from the MHC (chr6 26M~34M) region was removed for this traits	0.4886	0.1918	2.5477	0.0108	0.0089	0.004	0.999	0.0063	-0.0147	0.0046
Birth	bmi0	Tinnitus: Yes_ but not now_ but have in the past	0	ukbb	European	SNPs from the MHC (chr6 26M~34M) region was removed for this traits	0.0178	0.1304	0.1362	0.8917	0.0182	0.0044	0.9915	0.0063	-0.008	0.0048
Birth	bmi0	Qualifications: College or University degree	0	ukbb	European	SNPs from the MHC (chr6 26M~34M) region was removed for this traits	-0.0536	0.0391	-1.3681	0.1713	0.1683	0.0053	1.1167	0.0134	0.003	0.0064
Birth	bmi0	Qualifications: None of the above	0	ukbb	European	SNPs from the MHC (chr6 26M~34M) region was removed for this traits	0.0648	0.0425	1.5267	0.1268	0.0975	0.0039	1.0669	0.0116	-0.0083	0.0056
Birth	bmi0	Qualifications: A levels/AS levels or equivalent	0	ukbb	European	SNPs from the MHC (chr6 26M~34M) region was removed for this traits	-0.0808	0.0439	-1.8422	0.0654	0.0967	0.0036	1.0532	0.0118	0.0032	0.0056
Birth	bmi0	Qualifications: O levels/GCSEs or equivalent	0	ukbb	European	SNPs from the MHC (chr6 26M~34M) region was removed for this traits	-0.0824	0.0536	-1.5387	0.1239	0.0484	0.0025	1.0172	0.0094	0.0065	0.0052
Birth	bmi0	Qualifications: CSEs or equivalent	0	ukbb	European	SNPs from the MHC (chr6 26M~34M) region was removed for this traits	0.0967	0.0767	1.2605	0.2075	0.0207	0.0019	1.06	0.0072	-0.0046	0.0054
Birth	bmi0	Qualifications: NVQ or HND or HNC or equivalent	0	ukbb	European	SNPs from the MHC (chr6 26M~34M) region was removed for this traits	-0.0808	0.0875	-0.9237	0.3557	0.0151	0.0017	1.0106	0.0069	0.0078	0.0049
Birth	bmi0	Qualifications: Other professional qualifications eg: nursing_ teaching	0	ukbb	European	SNPs from the MHC (chr6 26M~34M) region was removed for this traits	-0.0416	0.0536	-0.7762	0.4376	0.0471	0.0026	1.0264	0.0093	0.0023	0.0053
Birth	bmi0	Current employment status: In paid employment or self-employed	0	ukbb	European	SNPs from the MHC (chr6 26M~34M) region was removed for this traits	0.0329	0.1053	0.3124	0.7547	0.008	0.0015	1.0195	0.0067	-0.0031	0.0054
Birth	bmi0	Current employment status: Retired	0	ukbb	European	SNPs from the MHC (chr6 26M~34M) region was removed for this traits	0.0278	0.1096	0.2537	0.7997	0.0083	0.0015	1.0168	0.007	-5.1473e-05	0.005
Birth	bmi0	Current employment status: Looking after home and/or family	0	ukbb	European	SNPs from the MHC (chr6 26M~34M) region was removed for this traits	-0.1589	0.1314	-1.2096	0.2264	0.0062	0.0014	1.0004	0.0068	0.0025	0.0053
Birth	bmi0	Current employment status: Unable to work because of sickness or disability	0	ukbb	European	SNPs from the MHC (chr6 26M~34M) region was removed for this traits	0.0978	0.0712	1.3743	0.1694	0.0246	0.0019	1.0174	0.0074	-0.003	0.0049
Birth	bmi0	Current employment status: Doing unpaid or voluntary work	0	ukbb	European	SNPs from the MHC (chr6 26M~34M) region was removed for this traits	-0.0371	0.1049	-0.3539	0.7234	0.0091	0.0014	1.0084	0.0062	0.0019	0.0046
Birth	bmi0	Transport type for commuting to job workplace: Car/motor vehicle	0	ukbb	European	SNPs from the MHC (chr6 26M~34M) region was removed for this traits	0.021	0.0905	0.2317	0.8167	0.0244	0.003	1.0239	0.0069	-0.0034	0.0051
Birth	bmi0	Transport type for commuting to job workplace: Walk	0	ukbb	European	SNPs from the MHC (chr6 26M~34M) region was removed for this traits	0.0174	0.1033	0.1681	0.8665	0.0166	0.0027	1.004	0.0062	0.0013	0.0051
Birth	bmi0	Transport type for commuting to job workplace: Public transport	0	ukbb	European	SNPs from the MHC (chr6 26M~34M) region was removed for this traits	0.0459	0.0862	0.5319	0.5948	0.0314	0.0034	1.0251	0.0074	0.0005	0.005
Birth	bmi0	Transport type for commuting to job workplace: Cycle	0	ukbb	European	SNPs from the MHC (chr6 26M~34M) region was removed for this traits	-0.1181	0.0742	-1.5923	0.1113	0.0314	0.0032	1.0159	0.0075	0.0045	0.0045
Birth	bmi0	Illness_ injury_ bereavement_ stress in last 2 years: Serious illness_ injury or assault to yourself	0	ukbb	European	SNPs from the MHC (chr6 26M~34M) region was removed for this traits	0.1008	0.0844	1.1948	0.2322	0.0142	0.0017	1.0115	0.0069	-0.001	0.0048
Birth	bmi0	Illness_ injury_ bereavement_ stress in last 2 years: None of the above	0	ukbb	European	SNPs from the MHC (chr6 26M~34M) region was removed for this traits	-0.0315	0.0682	-0.4617	0.6443	0.0231	0.0017	1.0117	0.0059	0.0016	0.0047
Birth	bmi0	Illness_ injury_ bereavement_ stress in last 2 years: Serious illness_ injury or assault of a close relative	0	ukbb	European	SNPs from the MHC (chr6 26M~34M) region was removed for this traits	0.0001	0.1007	0.0011	0.9991	0.0111	0.0017	1.0107	0.007	-0.0008	0.0051
Birth	bmi0	Illness_ injury_ bereavement_ stress in last 2 years: Death of a close relative	0	ukbb	European	SNPs from the MHC (chr6 26M~34M) region was removed for this traits	0.0761	0.1184	0.6426	0.5205	0.0063	0.0015	1.0043	0.0062	-0.0044	0.0047
Birth	bmi0	Illness_ injury_ bereavement_ stress in last 2 years: Marital separation/divorce	0	ukbb	European	SNPs from the MHC (chr6 26M~34M) region was removed for this traits	-0.3359	0.1443	-2.3286	0.0199	0.0041	0.0014	1.01	0.0068	0.0079	0.0045
Birth	bmi0	Illness_ injury_ bereavement_ stress in last 2 years: Financial difficulties	0	ukbb	European	SNPs from the MHC (chr6 26M~34M) region was removed for this traits	0.0797	0.0614	1.297	0.1946	0.0333	0.0022	1.0271	0.0079	-0.0032	0.0054
Birth	bmi0	Reason for glasses/contact lenses: For short-sightedness_ i.e. only or mainly for distance viewing such as driving_ cinema etc (called myopia)	0	ukbb	European	SNPs from the MHC (chr6 26M~34M) region was removed for this traits	-0.0735	0.0707	-1.0398	0.2985	0.0254	0.0021	1.1158	0.0086	0.0038	0.0051
Birth	bmi0	Reason for glasses/contact lenses: For long-sightedness_ i.e. for distance and near_ but particularly for near tasks like reading (called hypermetropia)	0	ukbb	European	SNPs from the MHC (chr6 26M~34M) region was removed for this traits	0.1574	0.098	1.607	0.108	0.01	0.0016	1.0637	0.0073	-0.0018	0.0049
Birth	bmi0	Reason for glasses/contact lenses: For just reading/near work as you are getting older (called presbyopia)	0	ukbb	European	SNPs from the MHC (chr6 26M~34M) region was removed for this traits	-0.0264	0.1678	-0.1573	0.875	0.0038	0.0017	1.1372	0.008	0.0076	0.005
Birth	bmi0	Reason for glasses/contact lenses: For astigmatism	0	ukbb	European	SNPs from the MHC (chr6 26M~34M) region was removed for this traits	-0.0637	0.104	-0.6128	0.54	0.0091	0.0015	1.0265	0.0067	0.0035	0.0047
Birth	bmi0	Eye problems/disorders: Diabetes related eye disease	0	ukbb	European	SNPs from the MHC (chr6 26M~34M) region was removed for this traits	-0.1481	0.1237	-1.1976	0.2311	0.0201	0.0042	1.0065	0.0062	0.007	0.0047
Birth	bmi0	Eye problems/disorders: Glaucoma	0	ukbb	European	SNPs from the MHC (chr6 26M~34M) region was removed for this traits	-0.1014	0.1042	-0.973	0.3306	0.0385	0.0055	1.0196	0.0079	0.0028	0.0054
Birth	bmi0	Eye problems/disorders: Injury or trauma resulting in loss of vision	0	ukbb	European	SNPs from the MHC (chr6 26M~34M) region was removed for this traits	0.5633	1.5134	0.3722	0.7097	0.0011	0.004	1.0106	0.0062	-0.0051	0.0045
Birth	bmi0	Eye problems/disorders: Cataract	0	ukbb	European	SNPs from the MHC (chr6 26M~34M) region was removed for this traits	0.0614	0.1127	0.5449	0.5858	0.0232	0.0043	1.0134	0.0067	-0.007	0.0047
Birth	bmi0	Mouth/teeth dental problems: Mouth ulcers	0	ukbb	European	SNPs from the MHC (chr6 26M~34M) region was removed for this traits	0.0689	0.0676	1.0189	0.3083	0.0292	0.0038	1.0313	0.011	-0.0025	0.0053
Birth	bmi0	Mouth/teeth dental problems: None of the above	0	ukbb	European	SNPs from the MHC (chr6 26M~34M) region was removed for this traits	-0.0193	0.0617	-0.3133	0.754	0.0375	0.0021	1.0183	0.0081	-0.0067	0.0051
Birth	bmi0	Mouth/teeth dental problems: Painful gums	0	ukbb	European	SNPs from the MHC (chr6 26M~34M) region was removed for this traits	0.1198	0.115	1.0422	0.2973	0.0069	0.0015	1.0045	0.0064	-0.0003	0.0048
Birth	bmi0	Mouth/teeth dental problems: Bleeding gums	0	ukbb	European	SNPs from the MHC (chr6 26M~34M) region was removed for this traits	-0.0313	0.0694	-0.4506	0.6523	0.0223	0.0019	1.0112	0.008	0.0053	0.0051
Birth	bmi0	Mouth/teeth dental problems: Loose teeth	0	ukbb	European	SNPs from the MHC (chr6 26M~34M) region was removed for this traits	0.0154	0.0889	0.1728	0.8628	0.0145	0.0017	1.0109	0.007	-0.0011	0.0055
Birth	bmi0	Mouth/teeth dental problems: Toothache	0	ukbb	European	SNPs from the MHC (chr6 26M~34M) region was removed for this traits	0.1083	0.1072	1.01	0.3125	0.0084	0.0016	1.0046	0.0072	0.0034	0.0055
Birth	bmi0	Mouth/teeth dental problems: Dentures	0	ukbb	European	SNPs from the MHC (chr6 26M~34M) region was removed for this traits	0.0267	0.0601	0.4447	0.6565	0.048	0.0027	1.0362	0.0094	0.0014	0.0057
Birth	bmi0	Vascular/heart problems diagnosed by doctor: Heart attack	0	ukbb	European	SNPs from the MHC (chr6 26M~34M) region was removed for this traits	0.0274	0.0793	0.3456	0.7297	0.0188	0.0018	1.0124	0.0075	-0.0034	0.0052
Birth	bmi0	Vascular/heart problems diagnosed by doctor: None of the above	0	ukbb	European	SNPs from the MHC (chr6 26M~34M) region was removed for this traits	0.1432	0.0488	2.9348	0.0033	0.1133	0.0047	1.0597	0.0158	-0.0032	0.0064
Birth	bmi0	Vascular/heart problems diagnosed by doctor: Angina	0	ukbb	European	SNPs from the MHC (chr6 26M~34M) region was removed for this traits	0.0371	0.0689	0.5381	0.5905	0.0221	0.0021	1.0254	0.0077	-0.0122	0.005
Birth	bmi0	Vascular/heart problems diagnosed by doctor: High blood pressure	0	ukbb	European	SNPs from the MHC (chr6 26M~34M) region was removed for this traits	-0.1583	0.049	-3.2341	0.0012	0.1163	0.005	1.0612	0.0171	0.0077	0.0063
Birth	bmi0	Fractured bone site(s): Ankle	0	ukbb	European	SNPs from the MHC (chr6 26M~34M) region was removed for this traits	0.1649	0.1134	1.4537	0.146	0.0065	0.0016	0.995	0.0065	-0.0014	0.005
Birth	bmi0	Fractured bone site(s): Wrist	0	ukbb	European	SNPs from the MHC (chr6 26M~34M) region was removed for this traits	0.0319	0.1234	0.2588	0.7958	0.0065	0.0016	1.0082	0.0069	0.0035	0.0048
Birth	bmi0	Fractured bone site(s): Arm	0	ukbb	European	SNPs from the MHC (chr6 26M~34M) region was removed for this traits	0.1157	0.1444	0.8017	0.4227	0.0052	0.0015	0.9969	0.0069	-0.0059	0.005
Birth	bmi0	Fractured bone site(s): Other bones	0	ukbb	European	SNPs from the MHC (chr6 26M~34M) region was removed for this traits	0.1365	0.0894	1.5264	0.1269	0.009	0.0017	1.0008	0.0069	0.0014	0.0045
Birth	bmi0	Blood clot_ DVT_ bronchitis_ emphysema_ asthma_ rhinitis_ eczema_ allergy diagnosed by doctor: None of the above	0	ukbb	European	SNPs from the MHC (chr6 26M~34M) region was removed for this traits	-0.048	0.05	-0.9586	0.3377	0.0767	0.0062	1.0369	0.0164	0.007	0.0058
Birth	bmi0	Blood clot_ DVT_ bronchitis_ emphysema_ asthma_ rhinitis_ eczema_ allergy diagnosed by doctor: Blood clot in the leg (DVT)	0	ukbb	European	SNPs from the MHC (chr6 26M~34M) region was removed for this traits	0.0033	0.0962	0.0339	0.973	0.0106	0.0017	1.0112	0.0092	0.0037	0.0049
Birth	bmi0	Blood clot_ DVT_ bronchitis_ emphysema_ asthma_ rhinitis_ eczema_ allergy diagnosed by doctor: Emphysema/chronic bronchitis	0	ukbb	European	SNPs from the MHC (chr6 26M~34M) region was removed for this traits	0.0949	0.1069	0.888	0.3745	0.0126	0.0017	0.9852	0.0072	-0.009	0.0054
Birth	bmi0	Blood clot_ DVT_ bronchitis_ emphysema_ asthma_ rhinitis_ eczema_ allergy diagnosed by doctor: Blood clot in the lung	0	ukbb	European	SNPs from the MHC (chr6 26M~34M) region was removed for this traits	0.0095	0.1162	0.0814	0.9351	0.0059	0.0015	1.0082	0.0075	-0.0016	0.005
Birth	bmi0	Blood clot_ DVT_ bronchitis_ emphysema_ asthma_ rhinitis_ eczema_ allergy diagnosed by doctor: Asthma	0	ukbb	European	SNPs from the MHC (chr6 26M~34M) region was removed for this traits	0.1022	0.0563	1.8167	0.0693	0.0572	0.0055	1.0266	0.0144	-0.0089	0.0055
Birth	bmi0	Blood clot_ DVT_ bronchitis_ emphysema_ asthma_ rhinitis_ eczema_ allergy diagnosed by doctor: Hayfever_ allergic rhinitis or eczema	0	ukbb	European	SNPs from the MHC (chr6 26M~34M) region was removed for this traits	0.0064	0.0465	0.137	0.8911	0.0726	0.0054	1.0421	0.0151	-0.0028	0.0054
Birth	bmi0	Medication for cholesterol_ blood pressure_ diabetes_ or take exogenous hormones: Cholesterol lowering medication	0	ukbb	European	SNPs from the MHC (chr6 26M~34M) region was removed for this traits	-0.0684	0.0677	-1.0109	0.3121	0.0508	0.0056	1.0249	0.0138	-0.0041	0.0047
Birth	bmi0	Medication for cholesterol_ blood pressure_ diabetes_ or take exogenous hormones: None of the above	0	ukbb	European	SNPs from the MHC (chr6 26M~34M) region was removed for this traits	0.1278	0.0683	1.8704	0.0614	0.0659	0.0044	1.0183	0.0086	0.005	0.0057
Birth	bmi0	Medication for cholesterol_ blood pressure_ diabetes_ or take exogenous hormones: Blood pressure medication	0	ukbb	European	SNPs from the MHC (chr6 26M~34M) region was removed for this traits	-0.1479	0.065	-2.2762	0.0228	0.1047	0.0067	1.0328	0.012	0.0012	0.0062
Birth	bmi0	Medication for cholesterol_ blood pressure_ diabetes_ or take exogenous hormones: Hormone replacement therapy	0	ukbb	European	SNPs from the MHC (chr6 26M~34M) region was removed for this traits	0.0555	0.1143	0.4861	0.6269	0.0156	0.0027	1.0012	0.0061	-0.0022	0.0049
Birth	bmi0	Medication for pain relief_ constipation_ heartburn: Aspirin	0	ukbb	European	SNPs from the MHC (chr6 26M~34M) region was removed for this traits	-0.0319	0.0754	-0.4234	0.672	0.0211	0.0019	1.0133	0.0071	-0.0067	0.0051
Birth	bmi0	Medication for pain relief_ constipation_ heartburn: None of the above	0	ukbb	European	SNPs from the MHC (chr6 26M~34M) region was removed for this traits	0.0325	0.0537	0.6043	0.5457	0.0543	0.0027	1.0296	0.0089	-0.0061	0.0053
Birth	bmi0	Medication for pain relief_ constipation_ heartburn: Ibuprofen (e.g. Nurofen)	0	ukbb	European	SNPs from the MHC (chr6 26M~34M) region was removed for this traits	0.0158	0.0766	0.2061	0.8367	0.0226	0.0017	0.9978	0.0064	0.0104	0.0054
Birth	bmi0	Medication for pain relief_ constipation_ heartburn: Paracetamol	0	ukbb	European	SNPs from the MHC (chr6 26M~34M) region was removed for this traits	0.0437	0.0574	0.7614	0.4464	0.0431	0.0024	1.0266	0.0084	0.0058	0.0053
Birth	bmi0	Medication for pain relief_ constipation_ heartburn: Omeprazole (e.g. Zanprol)	0	ukbb	European	SNPs from the MHC (chr6 26M~34M) region was removed for this traits	-0.0034	0.083	-0.0408	0.9675	0.0182	0.0017	1.0194	0.0071	-0.006	0.0053
Birth	bmi0	Medication for pain relief_ constipation_ heartburn: Laxatives (e.g. Dulcolax_ Senokot)	0	ukbb	European	SNPs from the MHC (chr6 26M~34M) region was removed for this traits	0.0135	0.0975	0.1383	0.89	0.0115	0.0016	1.0094	0.0067	0.0117	0.0049
Birth	bmi0	Vitamin and mineral supplements: Vitamin A	0	ukbb	European	SNPs from the MHC (chr6 26M~34M) region was removed for this traits	-0.0312	0.1533	-0.2034	0.8388	0.0036	0.0015	1.0037	0.0062	-0.0077	0.0049
Birth	bmi0	Vitamin and mineral supplements: None of the above	0	ukbb	European	SNPs from the MHC (chr6 26M~34M) region was removed for this traits	-0.045	0.0703	-0.6408	0.5217	0.03	0.0018	0.9947	0.0067	0.002	0.0055
Birth	bmi0	Vitamin and mineral supplements: Vitamin B	0	ukbb	European	SNPs from the MHC (chr6 26M~34M) region was removed for this traits	0.0774	0.1175	0.6588	0.51	0.0075	0.0015	0.9995	0.0067	0.004	0.0052
Birth	bmi0	Vitamin and mineral supplements: Vitamin C	0	ukbb	European	SNPs from the MHC (chr6 26M~34M) region was removed for this traits	-0.1246	0.0931	-1.3382	0.1808	0.0131	0.0017	0.9991	0.0074	0.0049	0.0049
Birth	bmi0	Vitamin and mineral supplements: Vitamin D	0	ukbb	European	SNPs from the MHC (chr6 26M~34M) region was removed for this traits	0.1117	0.1256	0.8899	0.3735	0.006	0.0016	0.9978	0.0072	-0.0087	0.0047
Birth	bmi0	Vitamin and mineral supplements: Vitamin E	0	ukbb	European	SNPs from the MHC (chr6 26M~34M) region was removed for this traits	-0.0722	0.1147	-0.6292	0.5292	0.0067	0.0013	0.9952	0.0062	0.0031	0.005
Birth	bmi0	Vitamin and mineral supplements: Multivitamins +/- minerals	0	ukbb	European	SNPs from the MHC (chr6 26M~34M) region was removed for this traits	0.0725	0.0741	0.9785	0.3278	0.0236	0.0019	1.0077	0.0075	-0.0003	0.0052
Birth	bmi0	Why stopped smoking: None of the above	0	ukbb	European	SNPs from the MHC (chr6 26M~34M) region was removed for this traits	0.0071	0.0934	0.0757	0.9397	0.0403	0.0058	0.9975	0.0066	0.0004	0.0046
Birth	bmi0	Why stopped smoking: Doctors advice	0	ukbb	European	SNPs from the MHC (chr6 26M~34M) region was removed for this traits	0.1154	0.1526	0.756	0.4496	0.0185	0.0052	0.9971	0.0059	-0.0053	0.0051
Birth	bmi0	Why stopped smoking: Health precaution	0	ukbb	European	SNPs from the MHC (chr6 26M~34M) region was removed for this traits	-0.1264	0.0808	-1.5646	0.1177	0.0545	0.0062	0.999	0.0065	0.0041	0.0047
Birth	bmi0	Why reduced smoking: Illness or ill health	0	ukbb	European	SNPs from the MHC (chr6 26M~34M) region was removed for this traits	-0.1742	0.1741	-1.0008	0.3169	0.1095	0.0426	0.998	0.0064	0.0102	0.0049
Birth	bmi0	Pain type(s) experienced in last month: Headache	0	ukbb	European	SNPs from the MHC (chr6 26M~34M) region was removed for this traits	0.0226	0.0581	0.3896	0.6968	0.045	0.0027	1.0042	0.0093	0.0058	0.0052
Birth	bmi0	Pain type(s) experienced in last month: None of the above	0	ukbb	European	SNPs from the MHC (chr6 26M~34M) region was removed for this traits	-0.047	0.0535	-0.8788	0.3795	0.0552	0.0027	1.0367	0.0086	-0.0044	0.0049
Birth	bmi0	Pain type(s) experienced in last month: Facial pain	0	ukbb	European	SNPs from the MHC (chr6 26M~34M) region was removed for this traits	0.2212	0.1268	1.7453	0.0809	0.0069	0.0014	0.9971	0.0061	-0.0033	0.0053
Birth	bmi0	Pain type(s) experienced in last month: Neck or shoulder pain	0	ukbb	European	SNPs from the MHC (chr6 26M~34M) region was removed for this traits	0.0851	0.0627	1.358	0.1745	0.0331	0.0019	1.0245	0.0074	-0.0024	0.0053
Birth	bmi0	Pain type(s) experienced in last month: Back pain	0	ukbb	European	SNPs from the MHC (chr6 26M~34M) region was removed for this traits	0.0732	0.0557	1.3134	0.1891	0.0392	0.0023	1.0248	0.0093	0.006	0.0053
Birth	bmi0	Pain type(s) experienced in last month: Stomach or abdominal pain	0	ukbb	European	SNPs from the MHC (chr6 26M~34M) region was removed for this traits	0.0874	0.0738	1.185	0.236	0.0216	0.0017	1.0066	0.0072	-0.0022	0.0051
Birth	bmi0	Pain type(s) experienced in last month: Hip pain	0	ukbb	European	SNPs from the MHC (chr6 26M~34M) region was removed for this traits	0.125	0.0699	1.7889	0.0736	0.0236	0.0019	1.0188	0.0077	-0.0086	0.0053
Birth	bmi0	Pain type(s) experienced in last month: Knee pain	0	ukbb	European	SNPs from the MHC (chr6 26M~34M) region was removed for this traits	0.0619	0.0617	1.0038	0.3155	0.0407	0.0023	1.0141	0.0081	0.0051	0.0052
Birth	bmi0	Pain type(s) experienced in last month: Pain all over the body	0	ukbb	European	SNPs from the MHC (chr6 26M~34M) region was removed for this traits	0.0796	0.0961	0.8281	0.4076	0.0104	0.0016	1.0033	0.0074	-0.0001	0.0048
Birth	bmi0	Types of transport used (excluding work): Car/motor vehicle	0	ukbb	European	SNPs from the MHC (chr6 26M~34M) region was removed for this traits	-0.1758	0.0671	-2.6205	0.0088	0.0244	0.0017	1.0095	0.007	0.0138	0.0053
Birth	bmi0	Types of transport used (excluding work): Walk	0	ukbb	European	SNPs from the MHC (chr6 26M~34M) region was removed for this traits	-0.0012	0.0621	-0.0189	0.9849	0.033	0.0023	1.0353	0.0087	-0.0024	0.0056
Birth	bmi0	Types of transport used (excluding work): Public transport	0	ukbb	European	SNPs from the MHC (chr6 26M~34M) region was removed for this traits	0.0043	0.075	0.0567	0.9548	0.0221	0.0019	1.0268	0.0071	0.0034	0.0055
Birth	bmi0	Types of transport used (excluding work): Cycle	0	ukbb	European	SNPs from the MHC (chr6 26M~34M) region was removed for this traits	-0.1251	0.0768	-1.6296	0.1032	0.0247	0.0018	1.0258	0.0069	0.0069	0.0053
Birth	bmi0	Types of physical activity in last 4 weeks: Walking for pleasure (not as a means of transport)	0	ukbb	European	SNPs from the MHC (chr6 26M~34M) region was removed for this traits	-0.1219	0.0609	-2.0012	0.0454	0.0374	0.002	1.0401	0.0073	0.0077	0.0054
Birth	bmi0	Types of physical activity in last 4 weeks: None of the above	0	ukbb	European	SNPs from the MHC (chr6 26M~34M) region was removed for this traits	0.1101	0.0678	1.6239	0.1044	0.0241	0.0018	1.0168	0.0073	-0.0064	0.0052
Birth	bmi0	Types of physical activity in last 4 weeks: Other exercises (eg: swimming_ cycling_ keep fit_ bowling)	0	ukbb	European	SNPs from the MHC (chr6 26M~34M) region was removed for this traits	-0.0969	0.0545	-1.7793	0.0752	0.0466	0.0024	1.0125	0.0084	0.0058	0.0053
Birth	bmi0	Types of physical activity in last 4 weeks: Strenuous sports	0	ukbb	European	SNPs from the MHC (chr6 26M~34M) region was removed for this traits	-0.1198	0.069	-1.7361	0.0825	0.0221	0.0017	1.0104	0.0069	0.0007	0.0052
Birth	bmi0	Types of physical activity in last 4 weeks: Light DIY (eg: pruning_ watering the lawn)	0	ukbb	European	SNPs from the MHC (chr6 26M~34M) region was removed for this traits	-0.0572	0.0596	-0.9605	0.3368	0.0388	0.0022	1.0055	0.0081	0.0052	0.0051
Birth	bmi0	Types of physical activity in last 4 weeks: Heavy DIY (eg: weeding_ lawn mowing_ carpentry_ digging)	0	ukbb	European	SNPs from the MHC (chr6 26M~34M) region was removed for this traits	-0.119	0.0571	-2.083	0.0373	0.0341	0.002	1.0066	0.0073	0.0085	0.0047
Birth	bmi0	Medication for cholesterol_ blood pressure or diabetes: Cholesterol lowering medication	0	ukbb	European	SNPs from the MHC (chr6 26M~34M) region was removed for this traits	-0.0625	0.0605	-1.0335	0.3014	0.0684	0.0063	1.0329	0.0142	-0.0056	0.0055
Birth	bmi0	Medication for cholesterol_ blood pressure or diabetes: None of the above	0	ukbb	European	SNPs from the MHC (chr6 26M~34M) region was removed for this traits	0.0942	0.0583	1.616	0.1061	0.0888	0.0051	1.0326	0.0101	0.0036	0.0056
Birth	bmi0	Medication for cholesterol_ blood pressure or diabetes: Blood pressure medication	0	ukbb	European	SNPs from the MHC (chr6 26M~34M) region was removed for this traits	-0.0915	0.0577	-1.5849	0.113	0.1045	0.0055	1.0318	0.0102	-0.0004	0.0055
Birth	bmi0	Medication for cholesterol_ blood pressure or diabetes: Insulin	0	ukbb	European	SNPs from the MHC (chr6 26M~34M) region was removed for this traits	0.0758	0.1456	0.5205	0.6027	0.0096	0.0033	1.0112	0.007	-0.0077	0.0052
Birth	bmi0	Mineral and other dietary supplements: Fish oil (including cod liver oil)	0	ukbb	European	SNPs from the MHC (chr6 26M~34M) region was removed for this traits	-0.0742	0.0727	-1.0198	0.3078	0.0269	0.0019	1.0059	0.0071	0.0038	0.0054
Birth	bmi0	Mineral and other dietary supplements: None of the above	0	ukbb	European	SNPs from the MHC (chr6 26M~34M) region was removed for this traits	0.1335	0.071	1.8807	0.06	0.0301	0.002	1.0095	0.0068	-0.0071	0.0055
Birth	bmi0	Mineral and other dietary supplements: Glucosamine	0	ukbb	European	SNPs from the MHC (chr6 26M~34M) region was removed for this traits	-0.1031	0.0702	-1.4684	0.142	0.0245	0.0021	1.0081	0.0074	0.0077	0.005
Birth	bmi0	Mineral and other dietary supplements: Calcium	0	ukbb	European	SNPs from the MHC (chr6 26M~34M) region was removed for this traits	-0.1511	0.0868	-1.7405	0.0818	0.0125	0.0016	0.9976	0.0063	0.0067	0.0047
Birth	bmi0	Mineral and other dietary supplements: Zinc	0	ukbb	European	SNPs from the MHC (chr6 26M~34M) region was removed for this traits	-0.2462	0.0903	-2.7265	0.0064	0.011	0.0014	0.9893	0.0058	0.0066	0.0047
Birth	bmi0	Mineral and other dietary supplements: Selenium	0	ukbb	European	SNPs from the MHC (chr6 26M~34M) region was removed for this traits	-0.0656	0.11	-0.5962	0.551	0.0063	0.0016	1.0004	0.0071	0.0026	0.0045
Birth	bmi0	Diagnoses - main ICD10: B37 Candidiasis	0	ukbb	European	SNPs from the MHC (chr6 26M~34M) region was removed for this traits	0.225	0.5895	0.3817	0.7027	0.0006	0.0014	1.0019	0.0065	-0.0016	0.0047
Birth	bmi0	Diagnoses - main ICD10: C44 Other malignant neoplasms of skin	0	ukbb	European	SNPs from the MHC (chr6 26M~34M) region was removed for this traits	-0.0621	0.0936	-0.6633	0.5071	0.0098	0.0023	1.0103	0.0085	0.0008	0.0046
Birth	bmi0	Diagnoses - main ICD10: C50 Malignant neoplasm of breast	0	ukbb	European	SNPs from the MHC (chr6 26M~34M) region was removed for this traits	-0.0051	0.1031	-0.0492	0.9607	0.0089	0.0017	1.003	0.0075	-0.0019	0.0051
Birth	bmi0	Diagnoses - main ICD10: C61 Malignant neoplasm of prostate	0	ukbb	European	SNPs from the MHC (chr6 26M~34M) region was removed for this traits	0.0251	0.1457	0.1724	0.8631	0.0043	0.0015	1.0189	0.0067	-0.0016	0.0045
Birth	bmi0	Diagnoses - main ICD10: D12 Benign neoplasm of colon_ rectum_ anus and anal canal	0	ukbb	European	SNPs from the MHC (chr6 26M~34M) region was removed for this traits	-0.1255	0.1075	-1.1682	0.2427	0.0086	0.0014	1.0036	0.0064	0.0047	0.005
Birth	bmi0	Diagnoses - main ICD10: D25 Leiomyoma of uterus	0	ukbb	European	SNPs from the MHC (chr6 26M~34M) region was removed for this traits	-0.035	0.1364	-0.2568	0.7974	0.0059	0.0014	0.9932	0.006	0.0005	0.0045
Birth	bmi0	Diagnoses - main ICD10: E03 Other hypothyroidism	0	ukbb	European	SNPs from the MHC (chr6 26M~34M) region was removed for this traits	NA	NA	NA	NA	NA	NA	NA	NA	NA	NA
Birth	bmi0	Diagnoses - main ICD10: E04 Other non-toxic goitre	0	ukbb	European	SNPs from the MHC (chr6 26M~34M) region was removed for this traits	-0.02	0.1441	-0.1389	0.8895	0.0053	0.0013	0.9918	0.0063	-0.0006	0.0051
Birth	bmi0	Diagnoses - main ICD10: F31 Bipolar affective disorder	0	ukbb	European	SNPs from the MHC (chr6 26M~34M) region was removed for this traits	-0.2538	0.1357	-1.8698	0.0615	0.0049	0.0015	0.9869	0.0071	0.0057	0.0049
Birth	bmi0	Diagnoses - main ICD10: F43 Reaction to severe stress_ and adjustment disorders	0	ukbb	European	SNPs from the MHC (chr6 26M~34M) region was removed for this traits	0.1617	0.4397	0.3678	0.713	0.0007	0.0013	1.0031	0.0055	-0.0042	0.0046
Birth	bmi0	Diagnoses - main ICD10: G47 Sleep disorders	0	ukbb	European	SNPs from the MHC (chr6 26M~34M) region was removed for this traits	0.1725	0.1328	1.2992	0.1939	0.0063	0.0016	0.9939	0.007	-0.0014	0.0047
Birth	bmi0	Diagnoses - main ICD10: G56 Mononeuropathies of upper limb	0	ukbb	European	SNPs from the MHC (chr6 26M~34M) region was removed for this traits	0.0811	0.0805	1.0079	0.3135	0.0138	0.0018	1.0091	0.0073	-0.0019	0.0047
Birth	bmi0	Diagnoses - main ICD10: H25 Senile cataract	0	ukbb	European	SNPs from the MHC (chr6 26M~34M) region was removed for this traits	-0.3921	0.1896	-2.068	0.0386	0.0034	0.0014	1.0128	0.007	0.0053	0.0052
Birth	bmi0	Diagnoses - main ICD10: H26 Other cataract	0	ukbb	European	SNPs from the MHC (chr6 26M~34M) region was removed for this traits	0.1277	0.0993	1.2864	0.1983	0.0094	0.0016	0.9934	0.0073	-0.0073	0.0047
Birth	bmi0	Diagnoses - main ICD10: I10 Essential (primary) hypertension	0	ukbb	European	SNPs from the MHC (chr6 26M~34M) region was removed for this traits	0.1259	0.1879	0.6701	0.5028	0.0026	0.0013	0.9977	0.006	-0.0043	0.0049
Birth	bmi0	Diagnoses - main ICD10: I20 Angina pectoris	0	ukbb	European	SNPs from the MHC (chr6 26M~34M) region was removed for this traits	0.1291	0.1074	1.2017	0.2295	0.0082	0.0015	1.0097	0.007	-0.0093	0.005
Birth	bmi0	Diagnoses - main ICD10: I21 Acute myocardial infarction	0	ukbb	European	SNPs from the MHC (chr6 26M~34M) region was removed for this traits	0.0634	0.0956	0.6632	0.5072	0.0103	0.0016	1.0056	0.0072	-0.0057	0.0046
Birth	bmi0	Diagnoses - main ICD10: I25 Chronic ischaemic heart disease	0	ukbb	European	SNPs from the MHC (chr6 26M~34M) region was removed for this traits	0.0065	0.0715	0.0905	0.9279	0.0199	0.0023	1.0209	0.0073	-0.0097	0.005
Birth	bmi0	Diagnoses - main ICD10: I30 Acute pericarditis	0	ukbb	European	SNPs from the MHC (chr6 26M~34M) region was removed for this traits	-0.0195	0.1902	-0.1024	0.9185	0.0023	0.0014	0.9948	0.0069	0.0031	0.0048
Birth	bmi0	Diagnoses - main ICD10: I48 Atrial fibrillation and flutter	0	ukbb	European	SNPs from the MHC (chr6 26M~34M) region was removed for this traits	0.082	0.0829	0.9892	0.3226	0.0128	0.0021	1.0108	0.0079	0.0052	0.0046
Birth	bmi0	Diagnoses - main ICD10: I80 Phlebitis and thrombophlebitis	0	ukbb	European	SNPs from the MHC (chr6 26M~34M) region was removed for this traits	-3.3434e-05	0.1175	-0.0003	0.9998	0.008	0.0017	0.9944	0.0084	0.0038	0.0051
Birth	bmi0	Diagnoses - main ICD10: I83 Varicose veins of lower extremities	0	ukbb	European	SNPs from the MHC (chr6 26M~34M) region was removed for this traits	0.0682	0.0781	0.8732	0.3825	0.0192	0.0023	1.0344	0.0111	-0.0029	0.0054
Birth	bmi0	Diagnoses - main ICD10: I84 Haemorrhoids	0	ukbb	European	SNPs from the MHC (chr6 26M~34M) region was removed for this traits	-0.0018	0.0961	-0.0188	0.985	0.0093	0.0016	1.0019	0.0074	-0.0009	0.0046
Birth	bmi0	Diagnoses - main ICD10: J22 Unspecified acute lower respiratory infection	0	ukbb	European	SNPs from the MHC (chr6 26M~34M) region was removed for this traits	0.3556	0.2217	1.6038	0.1088	0.0027	0.0015	0.9996	0.0072	-0.0082	0.0049
Birth	bmi0	Diagnoses - main ICD10: J33 Nasal polyp	0	ukbb	European	SNPs from the MHC (chr6 26M~34M) region was removed for this traits	-0.033	0.1693	-0.1951	0.8453	0.0032	0.0015	1.0073	0.0072	-0.0056	0.0048
Birth	bmi0	Diagnoses - main ICD10: J34 Other disorders of nose and nasal sinuses	0	ukbb	European	SNPs from the MHC (chr6 26M~34M) region was removed for this traits	0.3187	0.1989	1.6028	0.109	0.0025	0.0014	1.0076	0.0066	-0.003	0.0047
Birth	bmi0	Diagnoses - main ICD10: J44 Other chronic obstructive pulmonary disease	0	ukbb	European	SNPs from the MHC (chr6 26M~34M) region was removed for this traits	0.0244	0.1382	0.1763	0.8601	0.0047	0.0014	0.996	0.0068	-0.0057	0.0048
Birth	bmi0	Diagnoses - main ICD10: K20 Oesophagitis	0	ukbb	European	SNPs from the MHC (chr6 26M~34M) region was removed for this traits	-0.1727	0.2129	-0.8115	0.4171	0.0021	0.0013	1.0067	0.0065	0.0002	0.0053
Birth	bmi0	Diagnoses - main ICD10: K21 Gastro-oesophageal reflux disease	0	ukbb	European	SNPs from the MHC (chr6 26M~34M) region was removed for this traits	0.0601	0.1281	0.4687	0.6393	0.0064	0.0013	1.0023	0.0057	-0.0047	0.0054
Birth	bmi0	Diagnoses - main ICD10: K22 Other diseases of oesophagus	0	ukbb	European	SNPs from the MHC (chr6 26M~34M) region was removed for this traits	-0.0342	0.1732	-0.1975	0.8434	0.0041	0.0015	1.0047	0.0066	0.0023	0.005
Birth	bmi0	Diagnoses - main ICD10: K29 Gastritis and duodenitis	0	ukbb	European	SNPs from the MHC (chr6 26M~34M) region was removed for this traits	0.0337	0.1076	0.3129	0.7544	0.0073	0.0015	1.0046	0.0065	-0.0006	0.0044
Birth	bmi0	Diagnoses - main ICD10: K30 Dyspepsia	0	ukbb	European	SNPs from the MHC (chr6 26M~34M) region was removed for this traits	0.3349	0.1802	1.8588	0.0631	0.0032	0.0014	1.0037	0.0065	-0.0023	0.0042
Birth	bmi0	Diagnoses - main ICD10: K35 Acute appendicitis	0	ukbb	European	SNPs from the MHC (chr6 26M~34M) region was removed for this traits	-0.3544	0.2262	-1.5669	0.1171	0.0023	0.0013	1.0043	0.0068	0.0044	0.0047
Birth	bmi0	Diagnoses - main ICD10: K40 Inguinal hernia	0	ukbb	European	SNPs from the MHC (chr6 26M~34M) region was removed for this traits	-0.102	0.0828	-1.2307	0.2185	0.0184	0.0021	0.9915	0.0069	0.0011	0.0052
Birth	bmi0	Diagnoses - main ICD10: K43 Ventral hernia	0	ukbb	European	SNPs from the MHC (chr6 26M~34M) region was removed for this traits	0.0424	0.1302	0.3258	0.7446	0.0054	0.0014	0.9932	0.0065	0.0012	0.0052
Birth	bmi0	Diagnoses - main ICD10: K44 Diaphragmatic hernia	0	ukbb	European	SNPs from the MHC (chr6 26M~34M) region was removed for this traits	0.0775	0.1374	0.5643	0.5725	0.0051	0.0013	1.0054	0.0064	-0.0028	0.0048
Birth	bmi0	Diagnoses - main ICD10: K50 Crohns disease [regional enteritis]	0	ukbb	European	SNPs from the MHC (chr6 26M~34M) region was removed for this traits	-0.1066	0.1386	-0.7691	0.4418	0.0044	0.0014	1.0028	0.0066	0.0035	0.005
Birth	bmi0	Diagnoses - main ICD10: K51 Ulcerative colitis	0	ukbb	European	SNPs from the MHC (chr6 26M~34M) region was removed for this traits	-0.173	0.1493	-1.159	0.2465	0.0048	0.0016	1.0127	0.0067	0.0042	0.0046
Birth	bmi0	Diagnoses - main ICD10: K52 Other non-infective gastro-enteritis and colitis	0	ukbb	European	SNPs from the MHC (chr6 26M~34M) region was removed for this traits	0.0183	0.132	0.1386	0.8898	0.0049	0.0013	1.0035	0.0061	-0.0023	0.0045
Birth	bmi0	Diagnoses - main ICD10: K57 Diverticular disease of intestine	0	ukbb	European	SNPs from the MHC (chr6 26M~34M) region was removed for this traits	0.1062	0.0806	1.3164	0.1881	0.013	0.0015	1.004	0.0066	-0.0091	0.0045
Birth	bmi0	Diagnoses - main ICD10: K60 Fissure and fistula of anal and rectal regions	0	ukbb	European	SNPs from the MHC (chr6 26M~34M) region was removed for this traits	-0.1526	0.1394	-1.0954	0.2733	0.0055	0.0014	0.9821	0.0067	0.0085	0.0047
Birth	bmi0	Diagnoses - main ICD10: K62 Other diseases of anus and rectum	0	ukbb	European	SNPs from the MHC (chr6 26M~34M) region was removed for this traits	0.2245	0.137	1.6382	0.1014	0.005	0.0015	1.002	0.0068	-0.0025	0.0049
Birth	bmi0	Diagnoses - main ICD10: K76 Other diseases of liver	0	ukbb	European	SNPs from the MHC (chr6 26M~34M) region was removed for this traits	-0.1398	0.166	-0.8421	0.3997	0.0037	0.0013	0.9928	0.0062	0.0015	0.0049
Birth	bmi0	Diagnoses - main ICD10: K80 Cholelithiasis	0	ukbb	European	SNPs from the MHC (chr6 26M~34M) region was removed for this traits	0.0072	0.106	0.0675	0.9462	0.0096	0.0018	1.0234	0.0083	-0.0005	0.005
Birth	bmi0	Diagnoses - main ICD10: L03 Cellulitis	0	ukbb	European	SNPs from the MHC (chr6 26M~34M) region was removed for this traits	0.1795	0.1676	1.0709	0.2842	0.0039	0.0015	1.0032	0.0069	0.0004	0.0051
Birth	bmi0	Diagnoses - main ICD10: M10 Gout	0	ukbb	European	SNPs from the MHC (chr6 26M~34M) region was removed for this traits	-0.2476	0.1952	-1.2683	0.2047	0.0022	0.0015	1	0.0068	0.0072	0.0046
Birth	bmi0	Diagnoses - main ICD10: M16 Coxarthrosis [arthrosis of hip]	0	ukbb	European	SNPs from the MHC (chr6 26M~34M) region was removed for this traits	-0.0044	0.1051	-0.0419	0.9666	0.0107	0.0018	1.0103	0.008	0.0054	0.0053
Birth	bmi0	Diagnoses - main ICD10: M17 Gonarthrosis [arthrosis of knee]	0	ukbb	European	SNPs from the MHC (chr6 26M~34M) region was removed for this traits	0.0554	0.0973	0.5696	0.5689	0.014	0.0017	1.0061	0.007	0.0003	0.005
Birth	bmi0	Diagnoses - main ICD10: M20 Acquired deformities of fingers and toes	0	ukbb	European	SNPs from the MHC (chr6 26M~34M) region was removed for this traits	0.1823	0.107	1.7048	0.0882	0.0095	0.0015	1.0003	0.0072	-0.0067	0.0049
Birth	bmi0	Diagnoses - main ICD10: M21 Other acquired deformities of limbs	0	ukbb	European	SNPs from the MHC (chr6 26M~34M) region was removed for this traits	-0.8416	6.7092	-0.1254	0.9002	0.0003	0.0012	1.0082	0.0067	0.0003	0.0044
Birth	bmi0	Diagnoses - main ICD10: M23 Internal derangement of knee	0	ukbb	European	SNPs from the MHC (chr6 26M~34M) region was removed for this traits	0.0989	0.1144	0.8639	0.3877	0.008	0.0018	1.0051	0.0072	0.0031	0.0047
Birth	bmi0	Diagnoses - main ICD10: M24 Other specific joint derangements	0	ukbb	European	SNPs from the MHC (chr6 26M~34M) region was removed for this traits	0.1969	0.1716	1.1476	0.2511	0.0035	0.0013	0.9881	0.0062	0.0009	0.0051
Birth	bmi0	Diagnoses - main ICD10: M25 Other joint disorders_ not elsewhere classified	0	ukbb	European	SNPs from the MHC (chr6 26M~34M) region was removed for this traits	0.169	0.3137	0.5388	0.59	0.001	0.0013	1.0155	0.0068	-0.0022	0.0045
Birth	bmi0	Diagnoses - main ICD10: M54 Dorsalgia	0	ukbb	European	SNPs from the MHC (chr6 26M~34M) region was removed for this traits	0.0517	0.1028	0.5031	0.6149	0.01	0.0015	1.0046	0.0072	0.0009	0.0048
Birth	bmi0	Diagnoses - main ICD10: M67 Other disorders of synovium and tendon	0	ukbb	European	SNPs from the MHC (chr6 26M~34M) region was removed for this traits	0.354	0.2341	1.5119	0.1306	0.0022	0.0013	0.9988	0.0061	-0.0086	0.0052
Birth	bmi0	Diagnoses - main ICD10: M70 Soft tissue disorders related to use_ overuse and pressure	0	ukbb	European	SNPs from the MHC (chr6 26M~34M) region was removed for this traits	-0.3071	0.139	-2.2094	0.0271	0.0039	0.0013	0.9834	0.0066	0.0048	0.0046
Birth	bmi0	Diagnoses - main ICD10: M72 Fibroblastic disorders	0	ukbb	European	SNPs from the MHC (chr6 26M~34M) region was removed for this traits	-0.1509	0.1061	-1.4231	0.1547	0.0106	0.0031	1.0164	0.0206	0.0078	0.0053
Birth	bmi0	Diagnoses - main ICD10: N19 Unspecified renal failure	0	ukbb	European	SNPs from the MHC (chr6 26M~34M) region was removed for this traits	0.0233	0.1787	0.1303	0.8963	0.0029	0.0014	0.9994	0.0068	-0.0044	0.0048
Birth	bmi0	Diagnoses - main ICD10: N20 Calculus of kidney and ureter	0	ukbb	European	SNPs from the MHC (chr6 26M~34M) region was removed for this traits	0.2931	0.1203	2.436	0.0149	0.0081	0.0014	1.008	0.0066	-0.0146	0.0048
Birth	bmi0	Diagnoses - main ICD10: N32 Other disorders of bladder	0	ukbb	European	SNPs from the MHC (chr6 26M~34M) region was removed for this traits	0.0923	0.1447	0.6377	0.5237	0.004	0.0012	0.9894	0.0059	-0.001	0.0049
Birth	bmi0	Diagnoses - main ICD10: N40 Hyperplasia of prostate	0	ukbb	European	SNPs from the MHC (chr6 26M~34M) region was removed for this traits	0.0995	0.1249	0.7965	0.4258	0.0059	0.0015	1.0099	0.0068	-0.0019	0.0048
Birth	bmi0	Diagnoses - main ICD10: N81 Female genital prolapse	0	ukbb	European	SNPs from the MHC (chr6 26M~34M) region was removed for this traits	0.0481	0.1252	0.384	0.701	0.0073	0.0015	1.0239	0.0066	0.0018	0.0049
Birth	bmi0	Diagnoses - main ICD10: N92 Excessive_ frequent and irregular menstruation	0	ukbb	European	SNPs from the MHC (chr6 26M~34M) region was removed for this traits	0.0722	0.1306	0.5525	0.5806	0.0071	0.0017	1.0009	0.0073	0.0042	0.005
Birth	bmi0	Diagnoses - main ICD10: O75 Other complications of labour and delivery_ not elsewhere classified	0	ukbb	European	SNPs from the MHC (chr6 26M~34M) region was removed for this traits	-0.0209	0.1751	-0.1196	0.9048	0.003	0.0012	0.9876	0.0058	0.0018	0.005
Birth	bmi0	Diagnoses - main ICD10: R04 Haemorrhage from respiratory passages	0	ukbb	European	SNPs from the MHC (chr6 26M~34M) region was removed for this traits	-0.0319	0.2015	-0.1584	0.8741	0.0026	0.0015	0.9974	0.0064	-0.0012	0.0048
Birth	bmi0	Diagnoses - main ICD10: R07 Pain in throat and chest	0	ukbb	European	SNPs from the MHC (chr6 26M~34M) region was removed for this traits	0.0038	0.0754	0.0503	0.9599	0.0164	0.0017	1.005	0.0076	-0.004	0.0045
Birth	bmi0	Diagnoses - main ICD10: R10 Abdominal and pelvic pain	0	ukbb	European	SNPs from the MHC (chr6 26M~34M) region was removed for this traits	0.1762	0.0947	1.8606	0.0628	0.0121	0.0017	0.9961	0.0073	-0.0038	0.0051
Birth	bmi0	Diagnoses - main ICD10: R11 Nausea and vomiting	0	ukbb	European	SNPs from the MHC (chr6 26M~34M) region was removed for this traits	0.256	0.3336	0.7675	0.4428	0.0012	0.0013	0.9944	0.0062	-0.0022	0.0045
Birth	bmi0	Diagnoses - main ICD10: R14 Flatulence and related conditions	0	ukbb	European	SNPs from the MHC (chr6 26M~34M) region was removed for this traits	-0.126	0.1638	-0.7692	0.4417	0.0031	0.0013	0.9927	0.0067	-0.0032	0.0045
Birth	bmi0	Diagnoses - main ICD10: R31 Unspecified haematuria	0	ukbb	European	SNPs from the MHC (chr6 26M~34M) region was removed for this traits	0.3831	0.1823	2.1016	0.0356	0.0033	0.0015	1.0073	0.0062	-0.0084	0.0047
Birth	bmi0	Diagnoses - main ICD10: R35 Polyuria	0	ukbb	European	SNPs from the MHC (chr6 26M~34M) region was removed for this traits	0.0285	0.1943	0.1466	0.8835	0.0029	0.0015	0.9987	0.0066	-0.0019	0.0049
Birth	bmi0	Diagnoses - main ICD10: R55 Syncope and collapse	0	ukbb	European	SNPs from the MHC (chr6 26M~34M) region was removed for this traits	0.1382	0.1362	1.0148	0.3102	0.0054	0.0014	1.0083	0.007	-0.0085	0.0048
Birth	bmi0	Diagnoses - main ICD10: R69 Unknown and unspecified causes of morbidity	0	ukbb	European	SNPs from the MHC (chr6 26M~34M) region was removed for this traits	0.2187	0.134	1.6317	0.1027	0.0053	0.0014	0.9982	0.0067	-0.0057	0.0047
Birth	bmi0	Diagnoses - main ICD10: S09 Other and unspecified injuries of head	0	ukbb	European	SNPs from the MHC (chr6 26M~34M) region was removed for this traits	-0.0197	0.1606	-0.123	0.9021	0.0039	0.0015	0.9943	0.0064	0.0016	0.0051
Birth	bmi0	Diagnoses - main ICD10: S52 Fracture of forearm	0	ukbb	European	SNPs from the MHC (chr6 26M~34M) region was removed for this traits	0.1997	0.1217	1.6405	0.1009	0.0064	0.0018	0.9989	0.0071	-0.0054	0.0048
Birth	bmi0	Diagnoses - main ICD10: S66 Injury of muscle and tendon at wrist and hand level	0	ukbb	European	SNPs from the MHC (chr6 26M~34M) region was removed for this traits	0.1262	0.2057	0.6137	0.5394	0.0023	0.0012	0.9994	0.0066	-0.0074	0.0045
Birth	bmi0	Diagnoses - main ICD10: S76 Injury of muscle and tendon at hip and thigh level	0	ukbb	European	SNPs from the MHC (chr6 26M~34M) region was removed for this traits	-0.1041	0.248	-0.4199	0.6745	0.0016	0.0012	0.9978	0.0064	0.0023	0.0049
Birth	bmi0	Diagnoses - main ICD10: T84 Complications of internal orthopaedic prosthetic devices_ implants and grafts	0	ukbb	European	SNPs from the MHC (chr6 26M~34M) region was removed for this traits	0.0192	0.1421	0.1353	0.8923	0.0051	0.0016	0.9909	0.0069	0.0002	0.005
Birth	bmi0	Diagnoses - main ICD10: Z09 Follow-up examination after treatment for conditions other than malignant neoplasms	0	ukbb	European	SNPs from the MHC (chr6 26M~34M) region was removed for this traits	-0.1882	0.1701	-1.1062	0.2686	0.0032	0.0013	0.999	0.0062	0.0063	0.0049
Birth	bmi0	Diagnoses - main ICD10: Z47 Other orthopaedic follow-up care	0	ukbb	European	SNPs from the MHC (chr6 26M~34M) region was removed for this traits	-0.2322	0.1491	-1.5577	0.1193	0.0035	0.0012	0.9975	0.0061	-0.0003	0.0045
Birth	bmi0	Diagnoses - main ICD10: Z80 Family history of malignant neoplasm	0	ukbb	European	SNPs from the MHC (chr6 26M~34M) region was removed for this traits	-0.1906	0.2729	-0.6985	0.4849	0.0014	0.0013	0.9904	0.0059	0.0037	0.0047
Birth	bmi0	Forced expiratory volume in 1 second	0	lung_function	European	SNPs from the MHC (chr6 26M~34M) region was removed for this traits	0.0039	0.0393	0.1	0.9203	0.1655	0.0062	0.9856	0.0137	-0.0009	0.0059
Birth	bmi0	Forced vital capacity	0	lung_function	European	SNPs from the MHC (chr6 26M~34M) region was removed for this traits	0.0146	0.0374	0.3917	0.6953	0.1613	0.0057	0.9911	0.0139	-0.0004	0.0059
Birth	bmi0	FEV1/FVC	0	lung_function	European	SNPs from the MHC (chr6 26M~34M) region was removed for this traits	-0.0287	0.0407	-0.7064	0.4799	0.166	0.0098	0.9641	0.0197	0.0018	0.0054
Birth	bmi0	Peak expiratory flow	0	lung_function	European	SNPs from the MHC (chr6 26M~34M) region was removed for this traits	-0.0151	0.045	-0.3352	0.7375	0.14	0.008	0.9656	0.0184	0.0026	0.0057
Birth	bmi0	Forced expiratory volume in 1 second	0	lung_function	European	SNPs from the MHC (chr6 26M~34M) region was removed for this traits	0.0034	0.0415	0.0816	0.9349	0.1773	0.0067	0.9524	0.0123	8.9862e-05	0.0061
Birth	bmi0	Forced vital capacity	0	lung_function	European	SNPs from the MHC (chr6 26M~34M) region was removed for this traits	0.0245	0.0398	0.6163	0.5377	0.1746	0.0062	0.9576	0.0125	-0.0017	0.0058
Birth	bmi0	FEV1/FVC	0	lung_function	European	SNPs from the MHC (chr6 26M~34M) region was removed for this traits	-0.0468	0.0403	-1.1616	0.2454	0.1927	0.0115	0.9366	0.0204	0.0053	0.0057
Birth	bmi0	Peak expiratory flow	0	lung_function	European	SNPs from the MHC (chr6 26M~34M) region was removed for this traits	-0.0118	0.0457	-0.2574	0.7968	0.146	0.0085	0.9618	0.0184	0.0028	0.0057
Birth	bmi0	Forced expiratory volume in 1 second	0	lung_function	European	SNPs from the MHC (chr6 26M~34M) region was removed for this traits	0.0008	0.0655	0.0121	0.9903	0.1285	0.0099	0.9955	0.0079	0.0004	0.0052
Birth	bmi0	Forced vital capacity	0	lung_function	European	SNPs from the MHC (chr6 26M~34M) region was removed for this traits	-0.023	0.0686	-0.335	0.7377	0.1175	0.0094	1.0005	0.0083	0.0027	0.0054
Birth	bmi0	FEV1/FVC	0	lung_function	European	SNPs from the MHC (chr6 26M~34M) region was removed for this traits	0.0345	0.0726	0.4754	0.6345	0.0968	0.0095	0.9912	0.0072	-0.0021	0.0046
Birth	bmi0	Peak expiratory flow	0	lung_function	European	SNPs from the MHC (chr6 26M~34M) region was removed for this traits	-0.1481	0.121	-1.2232	0.2213	0.0973	0.0202	0.9709	0.0068	0.0041	0.0046
Birth	bmi0	Idiopathic pulmonary fibrosis	29066090	lung_function	European	Caution: using this data may yield results outside bounds due to relative low Z score of the SNP heritability of the trait; SNPs from the MHC (chr6 26M~34M) region was removed for this traits	0.0745	0.1946	0.383	0.7017	0.1638	0.0991	0.8346	0.0054	-0.0039	0.0043
Birth	bmi0	Cigarettes Per Day	30617275	smoking_behaviour	European	Caution: using this data may yield results outside bounds due to relative low Z score of the SNP heritability of the trait; SNPs from the MHC (chr6 26M~34M) region was removed for this traits	0.1674	0.1049	1.5962	0.1104	0.0198	0.0111	1.0087	0.0154	-0.0082	0.006
Birth	bmi0	Smoking Cessation	30617275	smoking_behaviour	European	Caution: using this data may yield results outside bounds due to relative low Z score of the SNP heritability of the trait; SNPs from the MHC (chr6 26M~34M) region was removed for this traits	-0.2064	0.1641	-1.2576	0.2085	0.0072	0.0023	0.9981	0.0153	0.0191	0.011
Birth	bmi0	Smoking Initiation	30617275	smoking_behaviour	European	SNPs from the MHC (chr6 26M~34M) region was removed for this traits	-0.0225	0.1185	-0.1901	0.8492	0.0049	0.0011	1.1064	0.0095	0.0098	0.0065
Birth	bmi0	Pack Years	30617275	smoking_behaviour	European	Caution: using this data may yield results outside bounds due to relative low Z score of the SNP heritability of the trait; SNPs from the MHC (chr6 26M~34M) region was removed for this traits	0.0099	0.1256	0.0787	0.9372	0.1058	0.0367	1.0298	0.0362	-0.0031	0.0216
Birth	bmi0	Own birth weight	31043758	anthropometric	European	SNPs from the MHC (chr6 26M~34M) region was removed for this traits	0.8859	0.0611	14.492	1.3612e-47	0.0988	0.0054	1.081	0.0155	0.0198	0.007
Birth	bmi0	Own birth weight	31043758	anthropometric	Mixed	SNPs from the MHC (chr6 26M~34M) region was removed for this traits	0.8959	0.0608	14.7276	4.2896e-49	0.0943	0.0051	1.0716	0.015	0.018	0.0069
Birth	bmi0	Own birth weight (fetal effect) adjusted for maternal genotype	31043758	anthropometric	European	SNPs from the MHC (chr6 26M~34M) region was removed for this traits	0.9398	0.0802	11.7249	9.5066e-32	0.0303	0.0029	1.0361	0.0087	0.0117	NA
Birth	bmi0		NA				NA	NA	NA	NA	NA	NA	NA	NA	NA	NA
Birth	bmi0	Offspring birth weight (maternal effect) adjusted for offspring genotype	31043758	anthropometric	European	SNPs from the MHC (chr6 26M~34M) region was removed for this traits	0.5581	0.0551	10.1291	4.1043e-24	0.1048	0.0059	1.049	0.0124	0.0151	NA
Birth	bmi0		NA				NA	NA	NA	NA	NA	NA	NA	NA	NA	NA
Birth	bmi0	Offspring birth weight	31043758	anthropometric	Mixed	SNPs from the MHC (chr6 26M~34M) region was removed for this traits	0.5588	0.0545	10.2596	1.0718e-24	0.1001	0.0053	1.0367	0.0117	0.0163	0.0056
Birth	bmi0	Offspring birth weight	31043758	anthropometric	European	SNPs from the MHC (chr6 26M~34M) region was removed for this traits	0.1989	0.0668	2.9768	0.0029	0.0298	0.0026	1.0228	0.0082	0.0047	0.0051
6 w	bmi1	Adiponectin	22479202	cardiometabolic	Mixed	Caution: using this data may yield less robust results due to minor departure of the LD structure; SNPs from the MHC (chr6 26M~34M) region was removed for this traits	0.157	0.0914	1.7173	0.0859	0.1206	0.0253	1.0218	0.0122	-0.0036	0.005
6 w	bmi1	Age of smoking initiation	20418890	smoking_behaviour	European	SNPs from the MHC (chr6 26M~34M) region was removed for this traits	-0.082	0.1459	-0.5619	0.5742	0.0625	0.0183	0.9989	0.0061	0.0039	0.0049
6 w	bmi1	Child birth length	25281659	anthropometric	European	SNPs from the MHC (chr6 26M~34M) region was removed for this traits	-0.0079	0.0884	-0.0897	0.9285	0.1698	0.0232	0.9926	0.0071	0.0079	0.0049
6 w	bmi1	Child birth weight	23202124	anthropometric	European	SNPs from the MHC (chr6 26M~34M) region was removed for this traits	0.3361	0.0954	3.5243	0.0004	0.1127	0.0181	1.0044	0.0058	0.0016	0.0042
6 w	bmi1	Body mass index	20935630	anthropometric	European	SNPs from the MHC (chr6 26M~34M) region was removed for this traits	0.2087	0.0472	4.4257	9.6149e-06	0.1896	0.0097	1.0106	0.0106	0.0009	0.0056
6 w	bmi1	Body fat	26833246	anthropometric	Mixed	Caution: using this data may yield less robust results due to minor departure of the LD structure; SNPs from the MHC (chr6 26M~34M) region was removed for this traits	0.0191	0.0612	0.3118	0.7552	0.107	0.0082	0.9043	0.0062	0.0014	0.0046
6 w	bmi1	Coronary artery disease	26343387	cardiometabolic	Mixed	Caution: using this data may yield less robust results due to minor departure of the LD structure; SNPs from the MHC (chr6 26M~34M) region was removed for this traits	-0.0132	0.0539	-0.2451	0.8064	0.0794	0.0058	1.0438	0.0093	0.0027	0.0048
6 w	bmi1	Childhood IQ	23358156	education	European	SNPs from the MHC (chr6 26M~34M) region was removed for this traits	-0.1078	0.112	-0.9629	0.3356	0.2738	0.045	1.0021	0.0092	0.0084	0.0065
6 w	bmi1	Childhood obesity	22484627	anthropometric	European	SNPs from the MHC (chr6 26M~34M) region was removed for this traits	0.2812	0.0754	3.7284	0.0002	0.4139	0.0463	0.9261	0.0076	0.0045	0.0043
6 w	bmi1	Cigarettes smoked per day	20418890	smoking_behaviour	European	SNPs from the MHC (chr6 26M~34M) region was removed for this traits	-0.1441	0.1179	-1.2221	0.2217	0.0603	0.015	1.0043	0.006	0.0091	0.005
6 w	bmi1	Type 2 Diabetes	22885922	glycemic	European	SNPs from the MHC (chr6 26M~34M) region was removed for this traits	-0.0234	0.0746	-0.3129	0.7544	0.088	0.0093	1.0078	0.007	-0.0025	0.0052
6 w	bmi1	Depressive symptoms	27089181	psychiatric	European	SNPs from the MHC (chr6 26M~34M) region was removed for this traits	-0.0036	0.0672	-0.054	0.9569	0.0475	0.0037	1.0001	0.0071	0.0026	0.0054
6 w	bmi1	Eczema	26482879	autoimmune	Mixed	Caution: using this data may yield less robust results due to minor departure of the LD structure; SNPs from the MHC (chr6 26M~34M) region was removed for this traits	-0.0303	0.1068	-0.2833	0.7769	0.0678	0.0153	1.024	0.0072	0.0056	0.0047
6 w	bmi1	Years of schooling 2016	27225129	education	European	SNPs from the MHC (chr6 26M~34M) region was removed for this traits	-0.0027	0.0439	-0.0607	0.9516	0.127	0.0044	0.9262	0.01	0.0012	0.0055
6 w	bmi1	ICV	25607358	brain_volume	European	SNPs from the MHC (chr6 26M~34M) region was removed for this traits	0.1793	0.1338	1.3404	0.1801	0.1764	0.045	1.0019	0.0067	-0.001	0.0049
6 w	bmi1	Mean Accumbens	25607358	brain_volume	European	Caution: using this data may yield results outside bounds due to relative low Z score of the SNP heritability of the trait; SNPs from the MHC (chr6 26M~34M) region was removed for this traits	-0.0089	0.1426	-0.0626	0.9501	0.091	0.0362	0.9793	0.0064	-0.0057	0.0042
6 w	bmi1	Mean Caudate	25607358	brain_volume	European	SNPs from the MHC (chr6 26M~34M) region was removed for this traits	0.017	0.0889	0.191	0.8486	0.2502	0.0386	0.9684	0.006	-0.0084	0.0041
6 w	bmi1	Mean Hippocampus	25607358	brain_volume	European	SNPs from the MHC (chr6 26M~34M) region was removed for this traits	-0.0164	0.1312	-0.1249	0.9006	0.1413	0.0389	0.9873	0.0065	0.0024	0.0045
6 w	bmi1	Mean Pallidum	25607358	brain_volume	European	SNPs from the MHC (chr6 26M~34M) region was removed for this traits	0.0306	0.1177	0.2601	0.7948	0.1595	0.0413	0.9782	0.0069	-0.004	0.0043
6 w	bmi1	Mean Putamen	25607358	brain_volume	European	SNPs from the MHC (chr6 26M~34M) region was removed for this traits	0.047	0.0902	0.5212	0.6022	0.2985	0.046	0.9501	0.0068	-0.0086	0.0046
6 w	bmi1	Mean Thalamus	25607358	brain_volume	European	SNPs from the MHC (chr6 26M~34M) region was removed for this traits	0.02	0.1312	0.1528	0.8786	0.1391	0.0354	0.9793	0.0062	-0.0021	0.0046
6 w	bmi1	Crohns disease	26192919	autoimmune	European	SNPs from the MHC (chr6 26M~34M) region was removed for this traits	-0.0537	0.0512	-1.0501	0.2937	0.5073	0.0573	1.0209	0.0113	0.0033	0.0044
6 w	bmi1	Inflammatory Bowel Disease (Euro)	26192919	autoimmune	European	SNPs from the MHC (chr6 26M~34M) region was removed for this traits	-0.0094	0.0538	-0.175	0.8611	0.338	0.0332	1.0507	0.0098	-0.0003	0.0046
6 w	bmi1	Ulcerative colitis	26192919	autoimmune	European	SNPs from the MHC (chr6 26M~34M) region was removed for this traits	0.038	0.0704	0.5404	0.5889	0.2611	0.0314	1.0455	0.0093	-0.002	0.0046
6 w	bmi1	Extreme bmi	23563607	anthropometric	European	SNPs from the MHC (chr6 26M~34M) region was removed for this traits	0.1026	0.0744	1.3792	0.1678	0.6916	0.0547	1.0299	0.0112	0.0134	0.007
6 w	bmi1	Forearm Bone mineral density	26367794	bone	Mixed	Caution: using this data may yield results outside bounds due to relative low Z score of the SNP heritability of the trait; using this data may yield less robust results due to minor departure of the LD structure; SNPs from the MHC (chr6 26M~34M) region was removed for this traits	-0.2336	0.1868	-1.2509	0.211	0.0902	0.0411	1.0112	0.0065	0.0019	0.0046
6 w	bmi1	Fasting glucose main effect	22581228	glycemic	European	SNPs from the MHC (chr6 26M~34M) region was removed for this traits	-0.0716	0.0738	-0.9691	0.3325	0.0984	0.0189	0.9984	0.0093	0.0023	0.0045
6 w	bmi1	Fasting insulin main effect	22581228	glycemic	European	SNPs from the MHC (chr6 26M~34M) region was removed for this traits	-0.0966	0.0903	-1.0699	0.2846	0.0697	0.01	1.0158	0.0068	0.0075	0.0045
6 w	bmi1	Fasting proinsulin	20081858	glycemic	European	Caution: using this data may yield results outside bounds due to relative low Z score of the SNP heritability of the trait; SNPs from the MHC (chr6 26M~34M) region was removed for this traits	-0.0501	0.1547	-0.3237	0.7461	0.1728	0.0891	0.9844	0.0097	0.0024	0.0053
6 w	bmi1	Femoral Neck bone mineral density	26367794	bone	Mixed	Caution: using this data may yield less robust results due to minor departure of the LD structure; SNPs from the MHC (chr6 26M~34M) region was removed for this traits	-0.1661	0.0776	-2.1416	0.0322	0.1268	0.0145	0.9743	0.008	0.0073	0.0044
6 w	bmi1	Urinary albumin-to-creatinine ratio (non-diabetes)	26631737	kidney	European	SNPs from the MHC (chr6 26M~34M) region was removed for this traits	-0.1494	0.1104	-1.3536	0.1759	0.0533	0.0106	0.9949	0.0072	0.0061	0.005
6 w	bmi1	Chronic Kidney Disease	26831199	kidney	Mixed	Caution: using this data may yield less robust results due to minor departure of the LD structure; SNPs from the MHC (chr6 26M~34M) region was removed for this traits	0.1284	0.1174	1.0943	0.2738	0.018	0.0059	1.0171	0.0089	0.0014	0.0048
6 w	bmi1	Serum creatinine (non-diabetes)	26831199	kidney	Mixed	Caution: using this data may yield less robust results due to minor departure of the LD structure; SNPs from the MHC (chr6 26M~34M) region was removed for this traits	-0.1222	0.0586	-2.0852	0.0371	0.1149	0.0106	0.9785	0.0131	0.0051	0.0054
6 w	bmi1	Serum creatinine	26831199	kidney	Mixed	Caution: using this data may yield less robust results due to minor departure of the LD structure; SNPs from the MHC (chr6 26M~34M) region was removed for this traits	-0.1239	0.0584	-2.1213	0.0339	0.1077	0.0094	0.9751	0.0131	0.0056	0.0053
6 w	bmi1	Serum cystatin c	26831199	kidney	Mixed	Caution: using this data may yield less robust results due to minor departure of the LD structure; SNPs from the MHC (chr6 26M~34M) region was removed for this traits	-0.1692	0.1008	-1.6791	0.0931	0.1691	0.0666	0.962	0.014	0.0068	0.0055
6 w	bmi1	Urinary albumin-to-creatinine ratio	26631737	kidney	European	SNPs from the MHC (chr6 26M~34M) region was removed for this traits	-0.1307	0.1092	-1.1972	0.2312	0.0456	0.0088	0.9962	0.0068	0.0041	0.0052
6 w	bmi1	Former vs Current smoker	20418890	smoking_behaviour	European	SNPs from the MHC (chr6 26M~34M) region was removed for this traits	-0.1039	0.1078	-0.964	0.3351	0.0632	0.0103	1.0004	0.0065	-0.0054	0.0043
6 w	bmi1	Asthma	17611496	autoimmune	European	SNPs from the MHC (chr6 26M~34M) region was removed for this traits	0.2074	0.122	1.7001	0.0891	0.1109	0.0265	1.0144	0.0082	-0.0052	0.0053
6 w	bmi1	Anorexia Nervosa	24514567	psychiatric	European	SNPs from the MHC (chr6 26M~34M) region was removed for this traits	-0.0608	0.0567	-1.0718	0.2838	0.5584	0.031	0.8978	0.0071	-0.001	0.0047
6 w	bmi1	Extreme height	23563607	anthropometric	European	SNPs from the MHC (chr6 26M~34M) region was removed for this traits	-0.0472	0.064	-0.7385	0.4602	1.2293	0.1067	1.0367	0.0175	0.0048	0.0081
6 w	bmi1	Extreme waist-to-hip ratio	23563607	anthropometric	European	SNPs from the MHC (chr6 26M~34M) region was removed for this traits	-0.0439	0.1007	-0.436	0.6628	0.3606	0.0573	0.9771	0.0085	0.0041	0.0059
6 w	bmi1	Height_2010	20881960	anthropometric	European	SNPs from the MHC (chr6 26M~34M) region was removed for this traits	0.0171	0.0481	0.355	0.7226	0.2851	0.0163	1.0189	0.0185	0.0001	0.0065
6 w	bmi1	Obesity class 1	23563607	anthropometric	European	SNPs from the MHC (chr6 26M~34M) region was removed for this traits	0.1609	0.0534	3.0116	0.0026	0.2173	0.0116	1.018	0.011	0.0017	0.0062
6 w	bmi1	Obesity class 2	23563607	anthropometric	European	SNPs from the MHC (chr6 26M~34M) region was removed for this traits	0.1477	0.062	2.3846	0.0171	0.1843	0.0123	1.0021	0.0098	0.0024	0.0066
6 w	bmi1	Obesity class 3	23563607	anthropometric	European	SNPs from the MHC (chr6 26M~34M) region was removed for this traits	0.196	0.0886	2.2112	0.027	0.1221	0.0141	0.9797	0.0091	0.0019	0.0067
6 w	bmi1	Overweight	23563607	anthropometric	European	SNPs from the MHC (chr6 26M~34M) region was removed for this traits	0.2287	0.058	3.9416	8.0945e-05	0.1096	0.0065	1.0243	0.0095	-0.0065	0.0058
6 w	bmi1	Neo-conscientiousness	21173776	personality	European	Caution: using this data may yield results outside bounds due to relative low Z score of the SNP heritability of the trait; SNPs from the MHC (chr6 26M~34M) region was removed for this traits	0.2049	0.153	1.3393	0.1805	0.0731	0.0299	1.0002	0.0068	-0.0122	0.005
6 w	bmi1	Neo-openness to experience	21173776	personality	European	SNPs from the MHC (chr6 26M~34M) region was removed for this traits	0.1596	0.1335	1.1962	0.2316	0.1051	0.027	0.992	0.0067	-0.0046	0.0055
6 w	bmi1	HDL cholesterol	20686565	lipids	European	SNPs from the MHC (chr6 26M~34M) region was removed for this traits	-0.0919	0.0572	-1.6062	0.1082	0.1276	0.0231	1.0578	0.0492	0.0033	0.0053
6 w	bmi1	Hip circumference	25673412	anthropometric	European	SNPs from the MHC (chr6 26M~34M) region was removed for this traits	0.0731	0.051	1.4337	0.1517	0.127	0.0058	0.8612	0.0079	0.0017	0.0049
6 w	bmi1	Alzheimers disease	24162737	neurological	European	SNPs from the MHC (chr6 26M~34M) region was removed for this traits	-0.0981	0.1199	-0.818	0.4133	0.0449	0.0211	1.0657	0.0291	0.0099	0.0053
6 w	bmi1	Infant head circumference	22504419	anthropometric	European	SNPs from the MHC (chr6 26M~34M) region was removed for this traits	0.083	0.1144	0.7256	0.4681	0.2303	0.0447	0.9904	0.0066	0.0049	0.0049
6 w	bmi1	LDL cholesterol	20686565	lipids	European	SNPs from the MHC (chr6 26M~34M) region was removed for this traits	0.108	0.0771	1.3998	0.1616	0.1043	0.0283	1.0509	0.0481	-0.0052	0.0062
6 w	bmi1	Leptin_adjBMI	26833098	hormone	European	SNPs from the MHC (chr6 26M~34M) region was removed for this traits	-0.1818	0.0997	-1.8231	0.0683	0.0943	0.0174	1.0037	0.0069	0.002	0.005
6 w	bmi1	Leptin_not_adjBMI	26833098	hormone	European	SNPs from the MHC (chr6 26M~34M) region was removed for this traits	0.0099	0.1032	0.096	0.9236	0.0989	0.0157	0.9944	0.0065	0.001	0.0049
6 w	bmi1	Lumbar Spine bone mineral density	26367794	bone	Mixed	Caution: using this data may yield less robust results due to minor departure of the LD structure; SNPs from the MHC (chr6 26M~34M) region was removed for this traits	-0.112	0.0726	-1.5433	0.1228	0.1329	0.015	0.9762	0.008	0.005	0.0045
6 w	bmi1	2hr glucose adjusted for BMI	20081857	glycemic	European	Caution: using this data may yield results outside bounds due to relative low Z score of the SNP heritability of the trait; SNPs from the MHC (chr6 26M~34M) region was removed for this traits	-0.0258	0.1361	-0.1896	0.8496	0.103	0.0345	0.9931	0.0071	0.0018	0.0049
6 w	bmi1	HbA1C	20858683	glycemic	European	SNPs from the MHC (chr6 26M~34M) region was removed for this traits	-0.1331	0.0981	-1.3562	0.175	0.0657	0.0117	0.9987	0.0071	0.0012	0.0043
6 w	bmi1	HOMA-B	20081858	glycemic	European	SNPs from the MHC (chr6 26M~34M) region was removed for this traits	-0.0142	0.0874	-0.163	0.8705	0.0903	0.0134	0.9889	0.0063	0.006	0.0044
6 w	bmi1	HOMA-IR	20081858	glycemic	European	SNPs from the MHC (chr6 26M~34M) region was removed for this traits	-0.0477	0.0998	-0.4782	0.6325	0.0685	0.0124	1.003	0.0065	0.0036	0.0042
6 w	bmi1	Age at Menarche	25231870	reproductive	European	SNPs from the MHC (chr6 26M~34M) region was removed for this traits	-0.0348	0.0498	-0.6979	0.4852	0.2018	0.0099	0.9541	0.0116	0.006	0.0056
6 w	bmi1	Age at Menopause	26414677	reproductive	European	SNPs from the MHC (chr6 26M~34M) region was removed for this traits	-0.061	0.0678	-0.8993	0.3685	0.136	0.0158	0.9894	0.0138	-0.0019	0.0049
6 w	bmi1	Heart rate	23583979	haemotological	Mixed	Caution: using this data may yield less robust results due to minor departure of the LD structure; SNPs from the MHC (chr6 26M~34M) region was removed for this traits	-0.1067	0.0753	-1.4162	0.1567	0.0846	0.0091	1.012	0.0085	0.0079	0.0053
6 w	bmi1	Serumurate overweight	25811787	uric_acid	European	Caution: using this data may yield results outside bounds due to relative low Z score of the SNP heritability of the trait; SNPs from the MHC (chr6 26M~34M) region was removed for this traits	0.055	0.0902	0.6098	0.542	0.5114	0.2918	0.9713	0.0256	-0.0083	0.0046
6 w	bmi1	Mean platelet volume	22139419	haemotological	European	SNPs from the MHC (chr6 26M~34M) region was removed for this traits	0.1412	0.0772	1.8287	0.0674	0.319	0.051	0.9817	0.0108	-0.0073	0.0045
6 w	bmi1	Neuroticism	27089181	personality	European	SNPs from the MHC (chr6 26M~34M) region was removed for this traits	0.0223	0.0524	0.4252	0.6707	0.0892	0.0074	0.9904	0.0117	-0.0023	0.0054
6 w	bmi1	Attention deficit hyperactivity disorder	20732625	psychiatric	European	Caution: using this data may yield results outside bounds due to relative low Z score of the SNP heritability of the trait; SNPs from the MHC (chr6 26M~34M) region was removed for this traits	-0.0896	0.1429	-0.6267	0.5308	0.2572	0.0908	1.0045	0.0061	0.0046	0.0041
6 w	bmi1	Bipolar disorder	21926972	psychiatric	European	SNPs from the MHC (chr6 26M~34M) region was removed for this traits	0.0097	0.0618	0.157	0.8753	0.4324	0.0368	1.0226	0.0072	-0.0026	0.0044
6 w	bmi1	PGC cross-disorder analysis	23453885	psychiatric	European	SNPs from the MHC (chr6 26M~34M) region was removed for this traits	0.005	0.0722	0.0689	0.945	0.1732	0.0131	1.0125	0.0114	-0.0011	0.0069
6 w	bmi1	Major depressive disorder	22472876	psychiatric	European	SNPs from the MHC (chr6 26M~34M) region was removed for this traits	0.1181	0.0917	1.287	0.1981	0.1746	0.0256	1.0033	0.0059	-0.0056	0.0043
6 w	bmi1	Autism spectrum disorder	0	psychiatric	European	SNPs from the MHC (chr6 26M~34M) region was removed for this traits	0.0002	0.0919	0.0024	0.998	0.4622	0.0518	0.9638	0.0066	-0.0019	0.0042
6 w	bmi1	Parkinsons disease	19915575	neurological	European	SNPs from the MHC (chr6 26M~34M) region was removed for this traits	-0.0198	0.0817	-0.2427	0.8082	0.4154	0.1188	1.123	0.009	0.0031	0.0044
6 w	bmi1	Platelet count	22139419	haemotological	European	SNPs from the MHC (chr6 26M~34M) region was removed for this traits	-0.1373	0.0652	-2.1045	0.0353	0.1211	0.0114	0.9836	0.0081	0.0062	0.0045
6 w	bmi1	Rheumatoid Arthritis	24390342	autoimmune	European	SNPs from the MHC (chr6 26M~34M) region was removed for this traits	-0.0232	0.0627	-0.3699	0.7114	0.1613	0.0285	1.0215	0.016	0.0012	0.0051
6 w	bmi1	Schizophrenia	25056061	psychiatric	Mixed	Caution: using this data may yield less robust results due to minor departure of the LD structure; SNPs from the MHC (chr6 26M~34M) region was removed for this traits	0.048	0.0464	1.0326	0.3018	0.4604	0.0193	1.0505	0.0131	-0.0067	0.0065
6 w	bmi1	College completion	23722424	education	European	SNPs from the MHC (chr6 26M~34M) region was removed for this traits	-0.0656	0.0651	-1.0075	0.3137	0.0792	0.0058	1.0212	0.0087	0.0069	0.0055
6 w	bmi1	Acetoacetate	27005778	metabolites	European	Caution: using this data may yield results outside bounds due to relative low Z score of the SNP heritability of the trait; SNPs from the MHC (chr6 26M~34M) region was removed for this traits	0.4567	0.1492	3.0602	0.0022	0.0741	0.0274	0.9799	0.0072	-0.0124	0.0043
6 w	bmi1	Acetate	27005778	metabolites	European	Caution: using this data may yield results outside bounds due to relative low Z score of the SNP heritability of the trait; SNPs from the MHC (chr6 26M~34M) region was removed for this traits	0.4309	0.1601	2.6911	0.0071	0.0545	0.0191	1.002	0.0068	-0.0092	0.004
6 w	bmi1	Alanine	27005778	metabolites	European	SNPs from the MHC (chr6 26M~34M) region was removed for this traits	-0.2237	0.1208	-1.8511	0.0642	0.0843	0.027	1.012	0.0072	0.0013	0.0045
6 w	bmi1	Albumin	27005778	metabolites	European	Caution: using this data may yield results outside bounds due to relative low Z score of the SNP heritability of the trait; SNPs from the MHC (chr6 26M~34M) region was removed for this traits	-0.0812	0.1627	-0.4994	0.6175	0.0595	0.0246	0.9897	0.0067	-0.0051	0.0046
6 w	bmi1	Apolipoprotein A-I	27005778	metabolites	European	SNPs from the MHC (chr6 26M~34M) region was removed for this traits	0.0918	0.1413	0.6493	0.5162	0.0742	0.0305	1.0053	0.0117	-0.0051	0.0044
6 w	bmi1	Apolipoprotein B	27005778	metabolites	European	SNPs from the MHC (chr6 26M~34M) region was removed for this traits	0.0924	0.1177	0.7853	0.4323	0.0836	0.0393	1.0084	0.0145	-0.0045	0.0044
6 w	bmi1	Ratio of bisallylic groups to double bonds	27005778	metabolites	European	Caution: using this data may yield results outside bounds due to relative low Z score of the SNP heritability of the trait; SNPs from the MHC (chr6 26M~34M) region was removed for this traits	-0.0792	0.0843	-0.939	0.3477	0.2951	0.1089	0.9776	0.0089	0.0006	0.0046
6 w	bmi1	Ratio of bisallylic groups to total fatty acids	27005778	metabolites	European	Caution: using this data may yield results outside bounds due to relative low Z score of the SNP heritability of the trait; SNPs from the MHC (chr6 26M~34M) region was removed for this traits	-0.0466	0.0922	-0.5062	0.6127	0.2734	0.0968	0.9859	0.0077	0.001	0.0047
6 w	bmi1	Average number of methylene groups per a double bond	27005778	metabolites	European	Caution: using this data may yield results outside bounds due to relative low Z score of the SNP heritability of the trait; SNPs from the MHC (chr6 26M~34M) region was removed for this traits	-0.045	0.1117	-0.4033	0.6868	0.2024	0.0792	0.9954	0.008	0.0014	0.0047
6 w	bmi1	Citrate	27005778	metabolites	European	SNPs from the MHC (chr6 26M~34M) region was removed for this traits	0.0291	0.1278	0.2274	0.8201	0.0713	0.0208	1.012	0.0074	-0.0045	0.0042
6 w	bmi1	Creatinine	27005778	metabolites	European	SNPs from the MHC (chr6 26M~34M) region was removed for this traits	0.1587	0.1104	1.4369	0.1507	0.1146	0.0242	1.0121	0.0072	-0.0052	0.0048
6 w	bmi1	Average number of double bonds in a fatty acid chain	27005778	metabolites	European	SNPs from the MHC (chr6 26M~34M) region was removed for this traits	-0.013	0.1102	-0.1184	0.9058	0.1721	0.0531	1.0015	0.0076	-0.0006	0.0048
6 w	bmi1	22:6 docosahexaenoic acid	27005778	metabolites	European	SNPs from the MHC (chr6 26M~34M) region was removed for this traits	-0.0971	0.1309	-0.7415	0.4584	0.131	0.037	0.9957	0.0072	0.0013	0.0046
6 w	bmi1	Free cholesterol to esterified cholesterol ratio	27005778	metabolites	European	Caution: using this data may yield results outside bounds due to relative low Z score of the SNP heritability of the trait; SNPs from the MHC (chr6 26M~34M) region was removed for this traits	0.2313	0.2013	1.1489	0.2506	0.0587	0.0502	1.0133	0.0125	-0.0057	0.0042
6 w	bmi1	Description of average fatty acid chain length; not actual carbon number	27005778	metabolites	European	SNPs from the MHC (chr6 26M~34M) region was removed for this traits	-0.0283	0.1304	-0.2173	0.828	0.1003	0.034	0.9831	0.0065	-0.0018	0.0044
6 w	bmi1	Omega-3 fatty acids	27005778	metabolites	European	SNPs from the MHC (chr6 26M~34M) region was removed for this traits	-0.1479	0.1328	-1.1136	0.2654	0.1563	0.0421	0.9907	0.0078	0.0024	0.005
6 w	bmi1	Omega-9 and saturated fatty acids	27005778	metabolites	European	Caution: using this data may yield results outside bounds due to relative low Z score of the SNP heritability of the trait; SNPs from the MHC (chr6 26M~34M) region was removed for this traits	0.0045	0.1453	0.0307	0.9755	0.0858	0.0431	0.9965	0.0078	-0.0027	0.0044
6 w	bmi1	Free cholesterol	27005778	metabolites	European	Caution: using this data may yield results outside bounds due to relative low Z score of the SNP heritability of the trait; SNPs from the MHC (chr6 26M~34M) region was removed for this traits	0.0128	0.1761	0.0725	0.9422	0.0667	0.0424	1.0239	0.0107	0.0016	0.0044
6 w	bmi1	Glucose	27005778	metabolites	European	SNPs from the MHC (chr6 26M~34M) region was removed for this traits	-0.2727	0.1267	-2.1516	0.0314	0.0883	0.0208	0.9951	0.0064	-0.0013	0.0042
6 w	bmi1	Glutamine	27005778	metabolites	European	SNPs from the MHC (chr6 26M~34M) region was removed for this traits	0.0285	0.1361	0.2091	0.8344	0.0632	0.0204	1.0181	0.0077	-0.005	0.0041
6 w	bmi1	Glycoprotein acetyls; mainly a1-acid glycoprotein	27005778	metabolites	European	SNPs from the MHC (chr6 26M~34M) region was removed for this traits	-0.18	0.1283	-1.4029	0.1607	0.0995	0.0292	0.9858	0.0062	0.0005	0.0041
6 w	bmi1	Total cholesterol in HDL	27005778	metabolites	European	SNPs from the MHC (chr6 26M~34M) region was removed for this traits	0.0324	0.1198	0.2705	0.7868	0.095	0.0282	1.0065	0.0126	-0.0037	0.0043
6 w	bmi1	Mean diameter for HDL particles	27005778	metabolites	European	SNPs from the MHC (chr6 26M~34M) region was removed for this traits	-0.075	0.109	-0.6879	0.4915	0.1221	0.0298	1.008	0.0187	0.0004	0.0045
6 w	bmi1	Total cholesterol in IDL	27005778	metabolites	European	SNPs from the MHC (chr6 26M~34M) region was removed for this traits	0.0406	0.1424	0.2852	0.7755	0.0714	0.045	1.0187	0.0196	-0.0007	0.0047
6 w	bmi1	Free cholesterol in IDL	27005778	metabolites	European	SNPs from the MHC (chr6 26M~34M) region was removed for this traits	0.0851	0.1385	0.6144	0.539	0.0711	0.0409	1.0201	0.0197	-0.0009	0.0048
6 w	bmi1	Total lipids in IDL	27005778	metabolites	European	SNPs from the MHC (chr6 26M~34M) region was removed for this traits	0.0412	0.136	0.3034	0.7616	0.0734	0.0438	1.0192	0.0187	1.959e-05	0.0046
6 w	bmi1	Concentration of IDL particles	27005778	metabolites	European	SNPs from the MHC (chr6 26M~34M) region was removed for this traits	0.0402	0.1327	0.3029	0.7619	0.0747	0.0425	1.0185	0.018	0.0005	0.0045
6 w	bmi1	Phospholipids in IDL	27005778	metabolites	European	SNPs from the MHC (chr6 26M~34M) region was removed for this traits	0.1189	0.1478	0.8043	0.4212	0.0612	0.041	1.021	0.0191	-0.001	0.0045
6 w	bmi1	Triglycerides in IDL	27005778	metabolites	European	SNPs from the MHC (chr6 26M~34M) region was removed for this traits	0.0444	0.1057	0.42	0.6745	0.107	0.0347	1.0111	0.0151	9.567e-05	0.0044
6 w	bmi1	Isoleucine	27005778	metabolites	European	SNPs from the MHC (chr6 26M~34M) region was removed for this traits	-0.0273	0.1239	-0.22	0.8258	0.0733	0.0234	0.9935	0.0066	-0.0033	0.0044
6 w	bmi1	Total cholesterol in large HDL	27005778	metabolites	European	SNPs from the MHC (chr6 26M~34M) region was removed for this traits	-0.0334	0.1119	-0.298	0.7657	0.1069	0.0287	1.0063	0.0143	-0.0024	0.0043
6 w	bmi1	Cholesterol esters in large HDL	27005778	metabolites	European	SNPs from the MHC (chr6 26M~34M) region was removed for this traits	-0.0217	0.1107	-0.1957	0.8449	0.1261	0.0315	1.0003	0.0141	-0.0025	0.0045
6 w	bmi1	Free cholesterol in large HDL	27005778	metabolites	European	SNPs from the MHC (chr6 26M~34M) region was removed for this traits	-0.0424	0.1152	-0.3676	0.7132	0.1073	0.0285	1.0084	0.014	-0.0013	0.0044
6 w	bmi1	Total lipids in large HDL	27005778	metabolites	European	SNPs from the MHC (chr6 26M~34M) region was removed for this traits	-0.0171	0.1092	-0.1566	0.8756	0.1326	0.0311	1.0005	0.0148	-0.0016	0.0045
6 w	bmi1	Concentration of large HDL particles	27005778	metabolites	European	SNPs from the MHC (chr6 26M~34M) region was removed for this traits	-0.0144	0.1095	-0.1313	0.8956	0.1343	0.0306	0.9995	0.0151	-0.0015	0.0045
6 w	bmi1	Phospholipids in large HDL	27005778	metabolites	European	SNPs from the MHC (chr6 26M~34M) region was removed for this traits	0.0015	0.1096	0.0135	0.9892	0.1289	0.0305	0.9983	0.014	-0.0014	0.0044
6 w	bmi1	Total cholesterol in large LDL	27005778	metabolites	European	SNPs from the MHC (chr6 26M~34M) region was removed for this traits	0.1491	0.1453	1.0259	0.3049	0.0654	0.0461	1.0148	0.0223	-0.0044	0.0044
6 w	bmi1	Cholesterol esters in large LDL	27005778	metabolites	European	SNPs from the MHC (chr6 26M~34M) region was removed for this traits	0.0995	0.1387	0.7177	0.4729	0.076	0.05	1.0124	0.0216	-0.003	0.0045
6 w	bmi1	Free cholesterol in large LDL	27005778	metabolites	European	SNPs from the MHC (chr6 26M~34M) region was removed for this traits	0.139	0.1471	0.9452	0.3445	0.064	0.0475	1.017	0.0233	-0.0029	0.0045
6 w	bmi1	Total lipids in large LDL	27005778	metabolites	European	SNPs from the MHC (chr6 26M~34M) region was removed for this traits	0.0816	0.1371	0.5949	0.5519	0.0746	0.0506	1.0147	0.0219	-0.002	0.0044
6 w	bmi1	Concentration of large LDL particles	27005778	metabolites	European	SNPs from the MHC (chr6 26M~34M) region was removed for this traits	0.0737	0.1347	0.5473	0.5842	0.0749	0.0496	1.0161	0.0213	-0.0016	0.0044
6 w	bmi1	Phospholipids in large LDL	27005778	metabolites	European	SNPs from the MHC (chr6 26M~34M) region was removed for this traits	0.105	0.1407	0.7464	0.4554	0.0627	0.0441	1.0173	0.021	-0.0022	0.0043
6 w	bmi1	Total cholesterol in large VLDL	27005778	metabolites	European	SNPs from the MHC (chr6 26M~34M) region was removed for this traits	-0.032	0.1148	-0.2788	0.7804	0.1166	0.0285	0.9917	0.0066	-0.0023	0.0047
6 w	bmi1	Cholesterol esters in large VLDL	27005778	metabolites	European	SNPs from the MHC (chr6 26M~34M) region was removed for this traits	-0.0528	0.0984	-0.5371	0.5912	0.1637	0.0342	0.9779	0.0069	-0.0014	0.0045
6 w	bmi1	Free cholesterol in large VLDL	27005778	metabolites	European	SNPs from the MHC (chr6 26M~34M) region was removed for this traits	-0.0043	0.1091	-0.0395	0.9685	0.1226	0.0294	0.9889	0.0067	-0.0029	0.0046
6 w	bmi1	Total lipids in large VLDL	27005778	metabolites	European	SNPs from the MHC (chr6 26M~34M) region was removed for this traits	-0.0507	0.1067	-0.4758	0.6342	0.138	0.0298	0.9857	0.0063	-0.0011	0.0046
6 w	bmi1	Concentration of large VLDL particles	27005778	metabolites	European	SNPs from the MHC (chr6 26M~34M) region was removed for this traits	-0.0854	0.1071	-0.7976	0.4251	0.1299	0.0342	0.9748	0.0068	-0.0006	0.0044
6 w	bmi1	Phospholipids in large VLDL	27005778	metabolites	European	SNPs from the MHC (chr6 26M~34M) region was removed for this traits	-0.025	0.1105	-0.226	0.8212	0.1162	0.0304	0.9895	0.0065	-0.0008	0.0043
6 w	bmi1	Triglycerides in large VLDL	27005778	metabolites	European	SNPs from the MHC (chr6 26M~34M) region was removed for this traits	0.0008	0.1129	0.0068	0.9946	0.1115	0.0285	0.9889	0.0063	-0.0034	0.0044
6 w	bmi1	18:2 linoleic acid (LA)	27005778	metabolites	European	SNPs from the MHC (chr6 26M~34M) region was removed for this traits	0.1268	0.121	1.0475	0.2949	0.1273	0.0479	1.0033	0.0098	-0.0041	0.0042
6 w	bmi1	Total cholesterol in LDL	27005778	metabolites	European	SNPs from the MHC (chr6 26M~34M) region was removed for this traits	0.1391	0.1375	1.0112	0.3119	0.0683	0.05	1.0139	0.0236	-0.0038	0.0043
6 w	bmi1	Mean diameter for LDL particles	27005778	metabolites	European	Caution: using this data may yield results outside bounds due to relative low Z score of the SNP heritability of the trait; SNPs from the MHC (chr6 26M~34M) region was removed for this traits	-0.0664	0.189	-0.3514	0.7253	0.0449	0.0263	1.0016	0.0123	0.0049	0.0049
6 w	bmi1	Leucine	27005778	metabolites	European	Caution: using this data may yield results outside bounds due to relative low Z score of the SNP heritability of the trait; SNPs from the MHC (chr6 26M~34M) region was removed for this traits	-0.0749	0.1609	-0.4653	0.6417	0.0473	0.0207	1.0082	0.0067	-0.0028	0.0048
6 w	bmi1	Total cholesterol in medium HDL	27005778	metabolites	European	Caution: using this data may yield results outside bounds due to relative low Z score of the SNP heritability of the trait; SNPs from the MHC (chr6 26M~34M) region was removed for this traits	0.1215	0.1471	0.8258	0.4089	0.0552	0.0247	0.9987	0.0088	-0.0041	0.0042
6 w	bmi1	Cholesterol esters in medium HDL	27005778	metabolites	European	Caution: using this data may yield results outside bounds due to relative low Z score of the SNP heritability of the trait; SNPs from the MHC (chr6 26M~34M) region was removed for this traits	0.0801	0.1553	0.5158	0.606	0.056	0.0285	1	0.0088	-0.0029	0.0042
6 w	bmi1	Free cholesterol in medium HDL	27005778	metabolites	European	SNPs from the MHC (chr6 26M~34M) region was removed for this traits	0.1306	0.1354	0.9645	0.3348	0.0678	0.0231	0.9975	0.0082	-0.0041	0.004
6 w	bmi1	Total lipids in medium HDL	27005778	metabolites	European	Caution: using this data may yield results outside bounds due to relative low Z score of the SNP heritability of the trait; SNPs from the MHC (chr6 26M~34M) region was removed for this traits	0.086	0.1472	0.5842	0.5591	0.0613	0.0263	0.9963	0.0079	-0.0022	0.0041
6 w	bmi1	Concentration of medium HDL particles	27005778	metabolites	European	Caution: using this data may yield results outside bounds due to relative low Z score of the SNP heritability of the trait; SNPs from the MHC (chr6 26M~34M) region was removed for this traits	0.0772	0.1433	0.5387	0.5901	0.0647	0.0262	0.9948	0.0075	-0.0019	0.0041
6 w	bmi1	Phospholipids in medium HDL	27005778	metabolites	European	SNPs from the MHC (chr6 26M~34M) region was removed for this traits	0.0834	0.1324	0.6298	0.5289	0.0677	0.0232	0.9949	0.0076	-0.0024	0.0041
6 w	bmi1	Total cholesterol in medium LDL	27005778	metabolites	European	SNPs from the MHC (chr6 26M~34M) region was removed for this traits	0.1248	0.1369	0.9111	0.3622	0.0685	0.0465	1.013	0.0218	-0.0037	0.0043
6 w	bmi1	Cholesterol esters in medium LDL	27005778	metabolites	European	SNPs from the MHC (chr6 26M~34M) region was removed for this traits	0.1158	0.1344	0.8615	0.389	0.0798	0.0489	1.0103	0.0206	-0.0036	0.0044
6 w	bmi1	Total lipids in medium LDL	27005778	metabolites	European	SNPs from the MHC (chr6 26M~34M) region was removed for this traits	0.0887	0.1298	0.6833	0.4944	0.0805	0.0495	1.0102	0.0206	-0.0027	0.0043
6 w	bmi1	Concentration of medium LDL particles	27005778	metabolites	European	SNPs from the MHC (chr6 26M~34M) region was removed for this traits	0.0792	0.1301	0.6091	0.5425	0.0788	0.048	1.012	0.0199	-0.0022	0.0043
6 w	bmi1	Phospholipids in medium LDL	27005778	metabolites	European	SNPs from the MHC (chr6 26M~34M) region was removed for this traits	0.1053	0.1264	0.8333	0.4046	0.0728	0.0422	1.0085	0.019	-0.0031	0.0042
6 w	bmi1	Total cholesterol in medium VLDL	27005778	metabolites	European	SNPs from the MHC (chr6 26M~34M) region was removed for this traits	0.0249	0.1033	0.2413	0.8094	0.1258	0.0348	0.9919	0.0075	-0.0026	0.0044
6 w	bmi1	Cholesterol esters in medium VLDL	27005778	metabolites	European	SNPs from the MHC (chr6 26M~34M) region was removed for this traits	0.0004	0.099	0.0045	0.9964	0.1521	0.0373	0.9861	0.0079	-0.0017	0.0047
6 w	bmi1	Free cholesterol in medium VLDL	27005778	metabolites	European	SNPs from the MHC (chr6 26M~34M) region was removed for this traits	0.0581	0.1084	0.5357	0.5921	0.1118	0.0327	0.9955	0.007	-0.003	0.0043
6 w	bmi1	Total lipids in medium VLDL	27005778	metabolites	European	SNPs from the MHC (chr6 26M~34M) region was removed for this traits	0.0223	0.105	0.2124	0.8318	0.1402	0.0342	0.9857	0.0067	-0.0025	0.0045
6 w	bmi1	Concentration of medium VLDL particles	27005778	metabolites	European	SNPs from the MHC (chr6 26M~34M) region was removed for this traits	-0.0226	0.0972	-0.232	0.8165	0.1486	0.0354	0.9811	0.0068	-0.0008	0.0044
6 w	bmi1	Phospholipids in medium VLDL	27005778	metabolites	European	SNPs from the MHC (chr6 26M~34M) region was removed for this traits	0.0624	0.1091	0.5721	0.5672	0.1111	0.0325	0.9967	0.0069	-0.003	0.0043
6 w	bmi1	Triglycerides in medium VLDL	27005778	metabolites	European	SNPs from the MHC (chr6 26M~34M) region was removed for this traits	0.0479	0.1193	0.4017	0.6879	0.0966	0.0299	0.999	0.0064	-0.0029	0.0043
6 w	bmi1	Mono-unsaturated fatty acids	27005778	metabolites	European	Caution: using this data may yield results outside bounds due to relative low Z score of the SNP heritability of the trait; SNPs from the MHC (chr6 26M~34M) region was removed for this traits	0.0824	0.135	0.6103	0.5417	0.1038	0.0422	0.9886	0.0078	-0.0024	0.0042
6 w	bmi1	Phenylalanine	27005778	metabolites	European	Caution: using this data may yield results outside bounds due to relative low Z score of the SNP heritability of the trait; SNPs from the MHC (chr6 26M~34M) region was removed for this traits	-0.2267	0.1535	-1.4767	0.1398	0.0551	0.0216	1.0043	0.0069	0.0008	0.0044
6 w	bmi1	Total lipids in small HDL	27005778	metabolites	European	Caution: using this data may yield results outside bounds due to relative low Z score of the SNP heritability of the trait; SNPs from the MHC (chr6 26M~34M) region was removed for this traits	0.2991	0.1735	1.7237	0.0848	0.0542	0.0263	1.0024	0.0075	-0.0064	0.0045
6 w	bmi1	Triglycerides in small HDL	27005778	metabolites	European	Caution: using this data may yield results outside bounds due to relative low Z score of the SNP heritability of the trait; SNPs from the MHC (chr6 26M~34M) region was removed for this traits	0.0698	0.1315	0.5309	0.5955	0.0668	0.0267	0.9984	0.0081	-0.0013	0.0038
6 w	bmi1	Total cholesterol in small LDL	27005778	metabolites	European	SNPs from the MHC (chr6 26M~34M) region was removed for this traits	0.0981	0.1371	0.7156	0.4743	0.0691	0.0433	1.0167	0.019	-0.0024	0.0045
6 w	bmi1	Total lipids in small LDL	27005778	metabolites	European	SNPs from the MHC (chr6 26M~34M) region was removed for this traits	0.0636	0.1237	0.5144	0.607	0.0854	0.0451	1.0085	0.0175	-0.0019	0.0043
6 w	bmi1	Concentration of small LDL particles	27005778	metabolites	European	SNPs from the MHC (chr6 26M~34M) region was removed for this traits	0.0747	0.1197	0.6241	0.5326	0.0924	0.0431	1.0077	0.0158	-0.0027	0.0043
6 w	bmi1	Total cholesterol in small VLDL	27005778	metabolites	European	SNPs from the MHC (chr6 26M~34M) region was removed for this traits	0.0895	0.1161	0.7709	0.4407	0.0921	0.0319	1.0048	0.0096	-0.0035	0.0045
6 w	bmi1	Free cholesterol in small VLDL	27005778	metabolites	European	SNPs from the MHC (chr6 26M~34M) region was removed for this traits	0.0748	0.1031	0.7256	0.4681	0.1128	0.0332	0.9995	0.0087	-0.0028	0.0044
6 w	bmi1	Total lipids in small VLDL	27005778	metabolites	European	SNPs from the MHC (chr6 26M~34M) region was removed for this traits	0.0433	0.0943	0.4592	0.6461	0.1452	0.0373	0.9916	0.0081	-0.0024	0.0044
6 w	bmi1	Concentration of small VLDL particles	27005778	metabolites	European	SNPs from the MHC (chr6 26M~34M) region was removed for this traits	0.0453	0.0942	0.481	0.6305	0.1506	0.0372	0.9901	0.0079	-0.0025	0.0044
6 w	bmi1	Phospholipids in small VLDL	27005778	metabolites	European	SNPs from the MHC (chr6 26M~34M) region was removed for this traits	0.0418	0.1	0.4179	0.6761	0.1175	0.0346	0.9981	0.0084	-0.0017	0.0042
6 w	bmi1	Triglycerides in small VLDL	27005778	metabolites	European	SNPs from the MHC (chr6 26M~34M) region was removed for this traits	0.0629	0.1061	0.593	0.5532	0.1209	0.035	0.9937	0.0072	-0.0024	0.0044
6 w	bmi1	Serum total cholesterol	27005778	metabolites	European	Caution: using this data may yield results outside bounds due to relative low Z score of the SNP heritability of the trait; SNPs from the MHC (chr6 26M~34M) region was removed for this traits	0.1525	0.1538	0.9914	0.3215	0.0641	0.0377	1.0225	0.0153	-0.0054	0.0047
6 w	bmi1	Serum total triglycerides	27005778	metabolites	European	SNPs from the MHC (chr6 26M~34M) region was removed for this traits	0.0249	0.1046	0.2384	0.8116	0.1249	0.0353	0.9923	0.0075	-0.0018	0.0044
6 w	bmi1	Tyrosine	27005778	metabolites	European	Caution: using this data may yield results outside bounds due to relative low Z score of the SNP heritability of the trait; SNPs from the MHC (chr6 26M~34M) region was removed for this traits	-0.0629	0.1196	-0.5257	0.5991	0.0756	0.0272	0.9988	0.0065	-0.0055	0.0044
6 w	bmi1	Valine	27005778	metabolites	European	SNPs from the MHC (chr6 26M~34M) region was removed for this traits	-0.0526	0.1438	-0.3655	0.7147	0.0617	0.0193	1.0151	0.0074	-0.0034	0.005
6 w	bmi1	Mean diameter for VLDL particles	27005778	metabolites	European	SNPs from the MHC (chr6 26M~34M) region was removed for this traits	0.0433	0.1157	0.3741	0.7084	0.1338	0.0347	0.9904	0.0084	-0.0052	0.0049
6 w	bmi1	Total cholesterol in very large HDL	27005778	metabolites	European	Caution: using this data may yield results outside bounds due to relative low Z score of the SNP heritability of the trait; SNPs from the MHC (chr6 26M~34M) region was removed for this traits	-0.1454	0.2047	-0.71	0.4777	0.0339	0.0228	1.0133	0.0115	-0.0026	0.0045
6 w	bmi1	Free cholesterol in very large HDL	27005778	metabolites	European	Caution: using this data may yield results outside bounds due to relative low Z score of the SNP heritability of the trait; SNPs from the MHC (chr6 26M~34M) region was removed for this traits	-0.0838	0.1666	-0.5029	0.615	0.0497	0.0249	1.0141	0.0136	-0.003	0.0045
6 w	bmi1	Total lipids in very large HDL	27005778	metabolites	European	Caution: using this data may yield results outside bounds due to relative low Z score of the SNP heritability of the trait; SNPs from the MHC (chr6 26M~34M) region was removed for this traits	-0.1256	0.1607	-0.7811	0.4347	0.0605	0.0277	1.0165	0.0147	-0.0024	0.0048
6 w	bmi1	Concentration of very large HDL particles	27005778	metabolites	European	Caution: using this data may yield results outside bounds due to relative low Z score of the SNP heritability of the trait; SNPs from the MHC (chr6 26M~34M) region was removed for this traits	-0.0185	0.1518	-0.1221	0.9028	0.0657	0.0269	1.0023	0.0148	-0.0044	0.0046
6 w	bmi1	Phospholipids in very large HDL	27005778	metabolites	European	SNPs from the MHC (chr6 26M~34M) region was removed for this traits	-0.0719	0.1299	-0.5536	0.5798	0.0927	0.03	1.008	0.0167	-0.0027	0.0047
6 w	bmi1	Triglycerides in very large HDL	27005778	metabolites	European	Caution: using this data may yield results outside bounds due to relative low Z score of the SNP heritability of the trait; SNPs from the MHC (chr6 26M~34M) region was removed for this traits	-0.1343	0.1383	-0.9713	0.3314	0.0831	0.0255	1.0159	0.0274	0.0032	0.005
6 w	bmi1	Total lipids in very large VLDL	27005778	metabolites	European	SNPs from the MHC (chr6 26M~34M) region was removed for this traits	-0.0696	0.1105	-0.6295	0.529	0.136	0.0299	0.9787	0.007	-0.0014	0.0047
6 w	bmi1	Concentration of very large VLDL particles	27005778	metabolites	European	SNPs from the MHC (chr6 26M~34M) region was removed for this traits	-0.0696	0.1159	-0.6006	0.5481	0.1249	0.0298	0.9834	0.0068	-0.0017	0.0045
6 w	bmi1	Phospholipids in very large VLDL	27005778	metabolites	European	SNPs from the MHC (chr6 26M~34M) region was removed for this traits	-0.0332	0.1192	-0.2787	0.7805	0.1064	0.0276	0.9856	0.0066	-0.0023	0.0047
6 w	bmi1	Triglycerides in very large VLDL	27005778	metabolites	European	SNPs from the MHC (chr6 26M~34M) region was removed for this traits	-0.0199	0.1134	-0.1754	0.8608	0.1183	0.0294	0.9815	0.007	-0.0027	0.0047
6 w	bmi1	Total lipids in very small VLDL	27005778	metabolites	European	SNPs from the MHC (chr6 26M~34M) region was removed for this traits	0.0133	0.1076	0.1236	0.9016	0.1065	0.036	1.0101	0.0128	0.0017	0.0046
6 w	bmi1	Concentration of very small VLDL particles	27005778	metabolites	European	SNPs from the MHC (chr6 26M~34M) region was removed for this traits	-0.0018	0.1091	-0.0169	0.9865	0.1156	0.0358	1.0057	0.0123	0.0024	0.0046
6 w	bmi1	Phospholipids in very small VLDL	27005778	metabolites	European	SNPs from the MHC (chr6 26M~34M) region was removed for this traits	0.0434	0.1231	0.3527	0.7243	0.0853	0.038	1.0149	0.0154	0.0008	0.0045
6 w	bmi1	Triglycerides in very small VLDL	27005778	metabolites	European	SNPs from the MHC (chr6 26M~34M) region was removed for this traits	0.0434	0.0947	0.4583	0.6467	0.1378	0.0366	0.9988	0.0097	-0.0003	0.0043
6 w	bmi1	Total lipids in chylomicrons and largest VLDL particles	27005778	metabolites	European	SNPs from the MHC (chr6 26M~34M) region was removed for this traits	-0.1573	0.1184	-1.3285	0.184	0.1185	0.0274	0.9904	0.0066	0.0021	0.0047
6 w	bmi1	Concentration of chylomicrons and largest VLDL particles	27005778	metabolites	European	SNPs from the MHC (chr6 26M~34M) region was removed for this traits	-0.1039	0.1102	-0.9435	0.3454	0.1145	0.0267	0.9888	0.0064	-0.0031	0.0047
6 w	bmi1	Phospholipids in chylomicrons and largest VLDL particles	27005778	metabolites	European	SNPs from the MHC (chr6 26M~34M) region was removed for this traits	-0.0997	0.1259	-0.7917	0.4285	0.0964	0.0263	0.9853	0.0066	0.0014	0.0046
6 w	bmi1	Triglycerides in chylomicrons and largest VLDL particles	27005778	metabolites	European	SNPs from the MHC (chr6 26M~34M) region was removed for this traits	-0.156	0.1308	-1.1922	0.2332	0.0909	0.0271	0.9907	0.0067	0.0027	0.0043
6 w	bmi1	Subjective well being	27089181	psychiatric	European	SNPs from the MHC (chr6 26M~34M) region was removed for this traits	0.0383	0.0732	0.523	0.601	0.0252	0.0021	1.0008	0.0072	-0.0013	0.0059
6 w	bmi1	Ever vs never smoked	20418890	smoking_behaviour	European	SNPs from the MHC (chr6 26M~34M) region was removed for this traits	0.0793	0.0726	1.093	0.2744	0.0753	0.0065	0.9965	0.006	0.0002	0.0046
6 w	bmi1	Triglycerides	20686565	lipids	European	SNPs from the MHC (chr6 26M~34M) region was removed for this traits	0.0698	0.0542	1.2889	0.1974	0.1683	0.029	0.9682	0.0162	-0.0024	0.0054
6 w	bmi1	Total Cholesterol	20686565	lipids	European	SNPs from the MHC (chr6 26M~34M) region was removed for this traits	0.082	0.0646	1.269	0.2044	0.1343	0.024	1.0208	0.0347	-0.006	0.006
6 w	bmi1	Lung cancer (all)	24880342	cancer	European	SNPs from the MHC (chr6 26M~34M) region was removed for this traits	0.1089	0.0992	1.0976	0.2724	0.1272	0.0294	1.0079	0.008	0.0019	0.005
6 w	bmi1	Lung cancer (squamous cell)	24880342	cancer	European	Caution: using this data may yield results outside bounds due to relative low Z score of the SNP heritability of the trait; SNPs from the MHC (chr6 26M~34M) region was removed for this traits	0.1036	0.1524	0.6799	0.4966	0.0513	0.0194	1.0059	0.0067	0.0031	0.0053
6 w	bmi1	Waist circumference	25673412	anthropometric	European	SNPs from the MHC (chr6 26M~34M) region was removed for this traits	0.1158	0.0486	2.3836	0.0171	0.1209	0.0051	0.8457	0.0075	-0.0028	0.005
6 w	bmi1	Waist-to-hip ratio	25673412	anthropometric	European	SNPs from the MHC (chr6 26M~34M) region was removed for this traits	0.1405	0.049	2.8684	0.0041	0.1126	0.0069	0.9218	0.0089	-0.0104	0.005
6 w	bmi1	Multiple sclerosis	21833088	autoimmune	European	Caution: using this data may yield results outside bounds due to relative low Z score of the SNP heritability of the trait; SNPs from the MHC (chr6 26M~34M) region was removed for this traits	0.1055	0.1419	0.7439	0.4569	0.0592	0.028	1.0575	0.0089	0.0008	0.0053
6 w	bmi1	Transferrin	25352340	metal	European	Caution: using this data may yield results outside bounds due to relative low Z score of the SNP heritability of the trait; SNPs from the MHC (chr6 26M~34M) region was removed for this traits	-0.1066	0.0992	-1.0745	0.2826	0.1617	0.076	1.0622	0.024	0.0043	0.0057
6 w	bmi1	Amyotrophic lateral sclerosis	27455348	neurological	European	Caution: using this data may yield results outside bounds due to relative low Z score of the SNP heritability of the trait; SNPs from the MHC (chr6 26M~34M) region was removed for this traits	0.2314	0.1249	1.8521	0.064	0.0491	0.0131	0.9945	0.0063	-0.0084	0.0046
6 w	bmi1	Lung adenocarcinoma	27488534	cancer	European	Caution: using this data may yield results outside bounds due to relative low Z score of the SNP heritability of the trait; SNPs from the MHC (chr6 26M~34M) region was removed for this traits	0.0716	0.1261	0.5677	0.5702	0.0321	0.0111	1.0187	0.0063	-0.0026	0.0045
6 w	bmi1	Squamous cell lung cancer	27488534	cancer	European	SNPs from the MHC (chr6 26M~34M) region was removed for this traits	0.0493	0.1333	0.3696	0.7117	0.0393	0.0121	1.0097	0.0066	0.006	0.0048
6 w	bmi1	Ferritin	25352340	metal	European	SNPs from the MHC (chr6 26M~34M) region was removed for this traits	0.1221	0.1368	0.8923	0.3722	0.0914	0.0265	1.0278	0.0092	-0.0037	0.0061
6 w	bmi1	Difference in height between adolescence and adulthood; age 14	23449627	anthropometric	European	SNPs from the MHC (chr6 26M~34M) region was removed for this traits	0.1802	0.1159	1.5547	0.12	0.453	0.1088	0.981	0.0067	-0.0093	0.0043
6 w	bmi1	Parents age at death	27015805	aging	European	SNPs from the MHC (chr6 26M~34M) region was removed for this traits	0.0417	0.1179	0.3535	0.7237	0.0289	0.0069	1.016	0.0063	0.0008	0.0047
6 w	bmi1	Urate	23263486	other	European	SNPs from the MHC (chr6 26M~34M) region was removed for this traits	0.0607	0.0467	1.2994	0.1938	0.1757	0.058	0.9538	0.0486	-0.0062	0.0053
6 w	bmi1	Mothers age at death	27015805	aging	European	SNPs from the MHC (chr6 26M~34M) region was removed for this traits	-0.1252	0.1106	-1.132	0.2576	0.0356	0.0076	1.0131	0.0071	0.0046	0.0045
6 w	bmi1	Lung cancer	27488534	cancer	European	SNPs from the MHC (chr6 26M~34M) region was removed for this traits	0.12	0.0853	1.4072	0.1594	0.3139	0.0652	1.0147	0.0072	0.0009	0.0048
6 w	bmi1	Fathers age at death	27015805	aging	European	SNPs from the MHC (chr6 26M~34M) region was removed for this traits	-0.0926	0.1102	-0.8404	0.4007	0.04	0.0069	1.0177	0.0069	-0.0009	0.0051
6 w	bmi1	Systemic lupus erythematosus	26502338	autoimmune	European	SNPs from the MHC (chr6 26M~34M) region was removed for this traits	-0.0264	0.0835	-0.3159	0.7521	0.3909	0.0669	1.1053	0.0097	0.0008	0.0049
6 w	bmi1	Primary biliary cirrhosis	26394269	autoimmune	European	SNPs from the MHC (chr6 26M~34M) region was removed for this traits	0.0858	0.0839	1.0223	0.3067	0.3755	0.0635	1.0039	0.0098	-0.0093	0.0053
6 w	bmi1	Celiac disease	20190752	autoimmune	European	SNPs from the MHC (chr6 26M~34M) region was removed for this traits	0.0777	0.1085	0.716	0.474	0.31	0.0483	1.0649	0.0107	-0.005	0.0073
6 w	bmi1	Difference in height between childhood and adulthood; age 8	23449627	anthropometric	European	SNPs from the MHC (chr6 26M~34M) region was removed for this traits	-0.1164	0.0904	-1.2877	0.1978	0.3342	0.0508	0.9722	0.0077	-0.0036	0.0051
6 w	bmi1	Sitting height ratio	25865494	anthropometric	European	SNPs from the MHC (chr6 26M~34M) region was removed for this traits	-0.0821	0.0877	-0.9361	0.3492	0.2232	0.0282	0.9793	0.0075	0.0052	0.0053
6 w	bmi1	Height; Females at age 10 and males at age 12	23449627	anthropometric	European	SNPs from the MHC (chr6 26M~34M) region was removed for this traits	-0.1118	0.0794	-1.4076	0.1592	0.4315	0.0479	0.9523	0.0079	0.0011	0.0053
6 w	bmi1	Sleep duration	27494321	sleeping	European	SNPs from the MHC (chr6 26M~34M) region was removed for this traits	-0.0418	0.0694	-0.6022	0.5471	0.0558	0.0049	1.0188	0.0071	0.0032	0.0046
6 w	bmi1	Birth weight	27680694	anthropometric	European	SNPs from the MHC (chr6 26M~34M) region was removed for this traits	0.3892	0.0564	6.8945	5.4065e-12	0.1029	0.0066	1.0403	0.0096	0.0061	0.0051
6 w	bmi1	Chronotype	27494321	sleeping	European	SNPs from the MHC (chr6 26M~34M) region was removed for this traits	-0.0837	0.0549	-1.5262	0.127	0.1019	0.0057	1.0132	0.0075	-0.0035	0.0048
6 w	bmi1	Years of schooling (proxy cognitive performance)	25201988	education	European	SNPs from the MHC (chr6 26M~34M) region was removed for this traits	-0.0186	0.0627	-0.2972	0.7663	0.1068	0.0074	1.0268	0.0092	2.764e-05	0.0056
6 w	bmi1	Years of schooling 2013	23722424	education	European	SNPs from the MHC (chr6 26M~34M) region was removed for this traits	-0.0162	0.0634	-0.255	0.7987	0.0842	0.0063	1.0192	0.009	0.001	0.0053
6 w	bmi1	Neuroticism	24828478	personality	European	SNPs from the MHC (chr6 26M~34M) region was removed for this traits	0.0513	0.1137	0.4511	0.6519	0.0149	0.0033	1.0081	0.0062	-0.0039	0.0048
6 w	bmi1	Lumbar spine bone mineral density	22504420	bone	Mixed	Caution: using these data may yield less robust results due to minor departure of the LD structure; SNPs from the MHC (chr6 26M-34M) region were removed for this trait	-0.0537	0.065	-0.8259	0.4089	0.271	0.0251	1.0125	0.0085	0.0091	0.0048
6 w	bmi1	Femoral neck bone mineral density	22504420	bone	Mixed	Caution: using these data may yield less robust results due to minor departure of the LD structure; SNPs from the MHC (chr6 26M-34M) region were removed for this trait	-0.0994	0.0642	-1.5485	0.1215	0.3039	0.0251	0.9799	0.0086	0.0057	0.0051
6 w	bmi1	Age of first birth	27798627	reproductive	European	SNPs from the MHC (chr6 26M~34M) region was removed for this traits	-0.085	0.0521	-1.6325	0.1026	0.0626	0.0035	0.9527	0.0079	0.0013	0.0049
6 w	bmi1	Number of children ever born	27798627	reproductive	European	SNPs from the MHC (chr6 26M~34M) region was removed for this traits	0.0605	0.0638	0.9471	0.3436	0.0257	0.0018	0.9696	0.007	-0.0033	0.0045
6 w	bmi1	Forced expiratory volume in 1 second (FEV1)	28166213	lung_function	European	SNPs from the MHC (chr6 26M~34M) region was removed for this traits	0.0573	0.0585	0.9796	0.3273	0.265	0.0172	0.9703	0.0068	-0.0012	0.0051
6 w	bmi1	Forced Vital capacity(FVC)	28166213	lung_function	European	SNPs from the MHC (chr6 26M~34M) region was removed for this traits	0.0728	0.0591	1.2324	0.2178	0.2604	0.016	0.9761	0.007	-0.0006	0.0051
6 w	bmi1	Forced expiratory volume in 1 second (FEV1)/Forced Vital capacity(FVC)	28166213	lung_function	European	SNPs from the MHC (chr6 26M~34M) region was removed for this traits	0.0084	0.0586	0.1426	0.8866	0.2603	0.0203	0.971	0.008	-0.0023	0.0049
6 w	bmi1	Forced expiratory volume in 1 second (FEV1)	26635082	lung_function	European	SNPs from the MHC (chr6 26M~34M) region was removed for this traits	0.0813	0.0749	1.0853	0.2778	0.1404	0.0156	0.9921	0.0066	-0.0073	0.0043
6 w	bmi1	Forced expiratory volume in 1 second (FEV1)/Forced Vital capacity(FVC)	26635082	lung_function	European	SNPs from the MHC (chr6 26M~34M) region was removed for this traits	0.1025	0.0858	1.195	0.2321	0.1128	0.0149	0.9816	0.007	-0.0096	0.0044
6 w	bmi1	Forced Vital capacity(FVC)	26635082	lung_function	European	SNPs from the MHC (chr6 26M~34M) region was removed for this traits	0.0643	0.0752	0.8555	0.3923	0.1465	0.015	0.9857	0.0066	-0.0026	0.0046
6 w	bmi1	Forced expiratory volume in 1 second (FEV1)	21946350	lung_function	European	SNPs from the MHC (chr6 26M~34M) region was removed for this traits	0.0158	0.1233	0.1283	0.8979	0.1727	0.0223	0.8806	0.0118	-0.0097	0.0079
6 w	bmi1	Forced expiratory volume in 1 second (FEV1)/Forced Vital capacity(FVC)	21946350	lung_function	European	SNPs from the MHC (chr6 26M~34M) region was removed for this traits	-0.0911	0.0799	-1.141	0.2539	0.123	0.0134	0.929	0.0078	0.0015	0.0056
6 w	bmi1	Attention deficit hyperactivity disorder (GC)	27663945	psychiatric	European	Caution: using this data may yield results outside bounds due to relative low Z score of the SNP heritability of the trait; SNPs from the MHC (chr6 26M~34M) region was removed for this traits	0.048	0.154	0.3116	0.7553	0.073	0.0298	0.993	0.0073	0.0015	0.0053
6 w	bmi1	Attention deficit hyperactivity disorder (No GC)	27663945	psychiatric	European	Caution: using this data may yield results outside bounds due to relative low Z score of the SNP heritability of the trait; SNPs from the MHC (chr6 26M~34M) region was removed for this traits	0.0476	0.1537	0.3098	0.7567	0.074	0.0302	1.0076	0.0075	0.0015	0.0054
6 w	bmi1	Primary sclerosing cholangitis	27992413	autoimmune	Mixed	Caution: using this data may yield results outside bounds due to relative low Z score of the SNP heritability of the trait; SNPs from the MHC (chr6 26M~34M) region was removed for this traits	0.0242	0.087	0.2787	0.7804	0.392	0.1569	0.9948	0.0152	0.0005	0.0054
6 w	bmi1	Intelligence	28530673	cognitive	European	SNPs from the MHC (chr6 26M~34M) region was removed for this traits	0.0163	0.0536	0.304	0.7611	0.1896	0.0101	1.0081	0.008	-8.0904e-05	0.0048
6 w	bmi1	Insomnia	28604731	sleeping	European	SNPs from the MHC (chr6 26M~34M) region was removed for this traits	-0.0484	0.0756	-0.6406	0.5218	0.048	0.0048	1.002	0.0069	0.001	0.0046
6 w	bmi1	Ischemic stroke	26935894	cardiometabolic	Mixed	Caution: using these data may yield less robust results due to minor departure of the LD structure; SNPs from the MHC (chr6 26M-34M) region were removed for this trait	NA	NA	NA	NA	NA	NA	NA	NA	NA	NA
6 w	bmi1	Insomnia	27992416	sleeping	European	SNPs from the MHC (chr6 26M~34M) region was removed for this traits	-0.0759	0.0674	-1.1271	0.2597	0.1335	0.0117	1.0021	0.0079	0.0066	0.005
6 w	bmi1	Excessive daytime sleepiness	27992416	sleeping	European	SNPs from the MHC (chr6 26M~34M) region was removed for this traits	0.0284	0.0756	0.3755	0.7073	0.0537	0.0053	1.0032	0.0069	7.8268e-05	0.0043
6 w	bmi1	Hand grip strength (left)	0	ukbb	European	SNPs from the MHC (chr6 26M~34M) region was removed for this traits	0.1649	0.0426	3.8741	0.0001	0.1039	0.0041	1.0554	0.0123	-0.0043	0.0058
6 w	bmi1	Hand grip strength (right)	0	ukbb	European	SNPs from the MHC (chr6 26M~34M) region was removed for this traits	0.1488	0.0442	3.3636	0.0008	0.1039	0.0042	1.0611	0.0132	0.0014	0.0058
6 w	bmi1	Waist circumference	0	ukbb	European	SNPs from the MHC (chr6 26M~34M) region was removed for this traits	0.1275	0.0351	3.63	0.0003	0.2003	0.0071	1.0623	0.0168	0.0014	0.0058
6 w	bmi1	Hip circumference	0	ukbb	European	SNPs from the MHC (chr6 26M~34M) region was removed for this traits	0.1183	0.0362	3.2638	0.0011	0.2174	0.0084	1.081	0.0187	0.0035	0.0061
6 w	bmi1	Standing height	0	ukbb	European	SNPs from the MHC (chr6 26M~34M) region was removed for this traits	-0.0076	0.037	-0.2059	0.8368	0.4502	0.0224	1.2522	0.0574	0.0038	0.008
6 w	bmi1	Heel bone mineral density (BMD) T-score_ automated	0	ukbb	European	SNPs from the MHC (chr6 26M~34M) region was removed for this traits	-0.0231	0.0409	-0.5641	0.5727	0.2945	0.0338	1.0855	0.0347	-0.0003	0.0061
6 w	bmi1	Pulse rate_ automated reading	0	ukbb	European	SNPs from the MHC (chr6 26M~34M) region was removed for this traits	-0.0015	0.04	-0.0387	0.9691	0.1543	0.0106	1.0471	0.0283	-0.001	0.006
6 w	bmi1	Number of self-reported cancers	0	ukbb	European	SNPs from the MHC (chr6 26M~34M) region was removed for this traits	0.0143	0.1194	0.1196	0.9048	0.0065	0.0015	1.0136	0.0065	0.0014	0.0046
6 w	bmi1	Number of self-reported non-cancer illnesses	0	ukbb	European	SNPs from the MHC (chr6 26M~34M) region was removed for this traits	-0.0545	0.0466	-1.1689	0.2425	0.0612	0.0026	1.027	0.0102	0.0028	0.0044
6 w	bmi1	Number of operations_ self-reported	0	ukbb	European	SNPs from the MHC (chr6 26M~34M) region was removed for this traits	-0.0068	0.0523	-0.1294	0.897	0.0384	0.0023	1.0355	0.0078	0.0025	0.0046
6 w	bmi1	Number of treatments/medications taken	0	ukbb	European	SNPs from the MHC (chr6 26M~34M) region was removed for this traits	-0.0684	0.0496	-1.379	0.1679	0.0605	0.0026	1.0324	0.009	0.0051	0.0049
6 w	bmi1	Townsend deprivation index at recruitment	0	ukbb	European	SNPs from the MHC (chr6 26M~34M) region was removed for this traits	0.0395	0.0592	0.6671	0.5047	0.0337	0.002	1.0353	0.0072	-0.001	0.0051
6 w	bmi1	Number of incorrect matches in round	0	ukbb	European	SNPs from the MHC (chr6 26M~34M) region was removed for this traits	0.0306	0.0475	0.6443	0.5194	0.0546	0.0027	1.0046	0.0089	0.0014	0.0049
6 w	bmi1	Length of working week for main job	0	ukbb	European	SNPs from the MHC (chr6 26M~34M) region was removed for this traits	0.0698	0.0904	0.7724	0.4399	0.0194	0.0029	1.0087	0.0066	0.0042	0.0047
6 w	bmi1	Frequency of travelling from home to job workplace	0	ukbb	European	SNPs from the MHC (chr6 26M~34M) region was removed for this traits	0.2097	0.0977	2.1465	0.0318	0.0218	0.0027	1.0174	0.0068	-0.0112	0.0049
6 w	bmi1	Distance between home and job workplace	0	ukbb	European	SNPs from the MHC (chr6 26M~34M) region was removed for this traits	-0.1527	0.124	-1.232	0.218	0.0116	0.0032	1.0073	0.0068	0.0037	0.0047
6 w	bmi1	Job involves mainly walking or standing	0	ukbb	European	SNPs from the MHC (chr6 26M~34M) region was removed for this traits	0.0447	0.0582	0.7675	0.4428	0.0801	0.0045	1.0306	0.0092	-0.005	0.0052
6 w	bmi1	Job involves heavy manual or physical work	0	ukbb	European	SNPs from the MHC (chr6 26M~34M) region was removed for this traits	0.0944	0.0576	1.6406	0.1009	0.0871	0.0045	1.036	0.0088	-0.0097	0.0055
6 w	bmi1	Job involves shift work	0	ukbb	European	SNPs from the MHC (chr6 26M~34M) region was removed for this traits	0.0239	0.0792	0.3012	0.7633	0.0308	0.0028	1.0016	0.0066	0.0018	0.0046
6 w	bmi1	Age completed full time education	0	ukbb	European	SNPs from the MHC (chr6 26M~34M) region was removed for this traits	-0.0629	0.055	-1.1421	0.2534	0.0845	0.0045	1.0625	0.0094	0.0107	0.0054
6 w	bmi1	Number of days/week walked 10+ minutes	0	ukbb	European	SNPs from the MHC (chr6 26M~34M) region was removed for this traits	0.0264	0.0514	0.5133	0.6077	0.0423	0.0022	1.0094	0.0075	-0.0047	0.0053
6 w	bmi1	Duration of walks	0	ukbb	European	SNPs from the MHC (chr6 26M~34M) region was removed for this traits	0.114	0.0591	1.9276	0.0539	0.0466	0.0028	1.0068	0.0082	-0.0112	0.0054
6 w	bmi1	Number of days/week of moderate physical activity 10+ minutes	0	ukbb	European	SNPs from the MHC (chr6 26M~34M) region was removed for this traits	0.0947	0.0575	1.6474	0.0995	0.0419	0.0026	1.0125	0.008	-0.0029	0.0054
6 w	bmi1	Duration of moderate activity	0	ukbb	European	SNPs from the MHC (chr6 26M~34M) region was removed for this traits	0.0718	0.0673	1.0669	0.286	0.0318	0.0024	1.0094	0.0075	-0.0104	0.0047
6 w	bmi1	Number of days/week of vigorous physical activity 10+ minutes	0	ukbb	European	SNPs from the MHC (chr6 26M~34M) region was removed for this traits	0.1184	0.0573	2.0676	0.0387	0.0379	0.0024	1.0154	0.0082	-0.0105	0.0051
6 w	bmi1	Duration of vigorous activity	0	ukbb	European	SNPs from the MHC (chr6 26M~34M) region was removed for this traits	0.0584	0.0741	0.7881	0.4306	0.0363	0.0032	0.9908	0.0074	-0.0052	0.0052
6 w	bmi1	Usual walking pace	0	ukbb	European	SNPs from the MHC (chr6 26M~34M) region was removed for this traits	-0.0485	0.0434	-1.1162	0.2643	0.0783	0.0028	1.0267	0.0097	0.0001	0.0054
6 w	bmi1	Frequency of stair climbing in last 4 weeks	0	ukbb	European	SNPs from the MHC (chr6 26M~34M) region was removed for this traits	-0.0796	0.0631	-1.2624	0.2068	0.035	0.0021	1.0168	0.0077	0.0048	0.0055
6 w	bmi1	Frequency of walking for pleasure in last 4 weeks	0	ukbb	European	SNPs from the MHC (chr6 26M~34M) region was removed for this traits	0.0887	0.0697	1.2725	0.2032	0.0344	0.0026	1.0074	0.0077	-0.001	0.0049
6 w	bmi1	Duration walking for pleasure	0	ukbb	European	SNPs from the MHC (chr6 26M~34M) region was removed for this traits	0.025	0.078	0.3203	0.7488	0.0253	0.0023	1.0113	0.0068	-0.0036	0.0052
6 w	bmi1	Duration of strenuous sports	0	ukbb	European	SNPs from the MHC (chr6 26M~34M) region was removed for this traits	-0.1912	0.1779	-1.0748	0.2825	0.0308	0.0137	0.994	0.0069	0.0024	0.0048
6 w	bmi1	Frequency of light DIY in last 4 weeks	0	ukbb	European	SNPs from the MHC (chr6 26M~34M) region was removed for this traits	-0.0349	0.0888	-0.3936	0.6939	0.0221	0.0029	1.0047	0.0064	0.002	0.0044
6 w	bmi1	Duration of light DIY	0	ukbb	European	SNPs from the MHC (chr6 26M~34M) region was removed for this traits	-0.122	0.0768	-1.5878	0.1123	0.035	0.0035	1.0034	0.0073	0.0065	0.0047
6 w	bmi1	Time spent watching television (TV)	0	ukbb	European	SNPs from the MHC (chr6 26M~34M) region was removed for this traits	0.0388	0.0461	0.8423	0.3996	0.0993	0.0039	1.0567	0.0107	-0.0047	0.0054
6 w	bmi1	Time spent using computer	0	ukbb	European	SNPs from the MHC (chr6 26M~34M) region was removed for this traits	-0.033	0.0486	-0.6793	0.497	0.096	0.0042	1.045	0.0094	0.0084	0.0058
6 w	bmi1	Time spent driving	0	ukbb	European	SNPs from the MHC (chr6 26M~34M) region was removed for this traits	0.0631	0.0593	1.0644	0.2872	0.0424	0.0028	1.0014	0.007	-0.0045	0.0045
6 w	bmi1	Drive faster than motorway speed limit	0	ukbb	European	SNPs from the MHC (chr6 26M~34M) region was removed for this traits	0.0149	0.0565	0.2635	0.7922	0.0566	0.0028	1.0295	0.0088	0.0032	0.0055
6 w	bmi1	Sleep duration	0	ukbb	European	SNPs from the MHC (chr6 26M~34M) region was removed for this traits	-0.0547	0.0505	-1.0838	0.2785	0.0714	0.0037	1.0235	0.0101	0.0005	0.0049
6 w	bmi1	Getting up in morning	0	ukbb	European	SNPs from the MHC (chr6 26M~34M) region was removed for this traits	-0.0222	0.0483	-0.4606	0.6451	0.0684	0.0031	1.0398	0.0103	0.0039	0.0056
6 w	bmi1	Morning/evening person (chronotype)	0	ukbb	European	SNPs from the MHC (chr6 26M~34M) region was removed for this traits	0.0405	0.0405	1.0012	0.3167	0.1163	0.0042	1.0407	0.0112	0.0008	0.0053
6 w	bmi1	Nap during day	0	ukbb	European	SNPs from the MHC (chr6 26M~34M) region was removed for this traits	-0.0881	0.0454	-1.9408	0.0523	0.0807	0.0035	1.0233	0.0097	0.005	0.0058
6 w	bmi1	Sleeplessness / insomnia	0	ukbb	European	SNPs from the MHC (chr6 26M~34M) region was removed for this traits	-0.0278	0.0485	-0.5735	0.5663	0.0624	0.0027	1.018	0.0085	0.0037	0.0051
6 w	bmi1	Snoring	0	ukbb	European	SNPs from the MHC (chr6 26M~34M) region was removed for this traits	0.0067	0.0501	0.1345	0.893	0.0595	0.0028	1.0247	0.0091	0.0005	0.005
6 w	bmi1	Daytime dozing / sleeping (narcolepsy)	0	ukbb	European	SNPs from the MHC (chr6 26M~34M) region was removed for this traits	0.0063	0.0526	0.1198	0.9047	0.0488	0.0028	1.0095	0.0087	0.0041	0.0052
6 w	bmi1	Current tobacco smoking	0	ukbb	European	SNPs from the MHC (chr6 26M~34M) region was removed for this traits	0.0451	0.0539	0.836	0.4032	0.0551	0.0027	1.0137	0.0091	-0.0061	0.006
6 w	bmi1	Past tobacco smoking	0	ukbb	European	SNPs from the MHC (chr6 26M~34M) region was removed for this traits	-0.0386	0.046	-0.8389	0.4015	0.0913	0.0041	1.0208	0.0103	-0.0066	0.0055
6 w	bmi1	Smoking/smokers in household	0	ukbb	European	SNPs from the MHC (chr6 26M~34M) region was removed for this traits	0.0134	0.1059	0.127	0.899	0.0101	0.0019	1.0107	0.0074	0.0061	0.0049
6 w	bmi1	Exposure to tobacco smoke at home	0	ukbb	European	SNPs from the MHC (chr6 26M~34M) region was removed for this traits	-0.0605	0.0974	-0.6211	0.5345	0.0118	0.0016	0.9985	0.0063	0.0067	0.0049
6 w	bmi1	Exposure to tobacco smoke outside home	0	ukbb	European	SNPs from the MHC (chr6 26M~34M) region was removed for this traits	0.0229	0.0674	0.3392	0.7344	0.0317	0.0024	1.0201	0.0083	-0.0026	0.005
6 w	bmi1	Alcohol intake frequency.	0	ukbb	European	SNPs from the MHC (chr6 26M~34M) region was removed for this traits	-0.0456	0.044	-1.0355	0.3004	0.0836	0.004	1.044	0.0103	0.0027	0.0057
6 w	bmi1	Average weekly red wine intake	0	ukbb	European	SNPs from the MHC (chr6 26M~34M) region was removed for this traits	-0.0386	0.0599	-0.6437	0.5198	0.0565	0.0034	1.013	0.0074	0.0035	0.0053
6 w	bmi1	Average weekly champagne plus white wine intake	0	ukbb	European	SNPs from the MHC (chr6 26M~34M) region was removed for this traits	-0.1016	0.0717	-1.4168	0.1566	0.0306	0.0026	1.0408	0.0077	0.0091	0.0051
6 w	bmi1	Average weekly beer plus cider intake	0	ukbb	European	SNPs from the MHC (chr6 26M~34M) region was removed for this traits	0.0845	0.0584	1.4473	0.1478	0.0515	0.0035	1.063	0.0094	-0.0061	0.0048
6 w	bmi1	Average weekly spirits intake	0	ukbb	European	SNPs from the MHC (chr6 26M~34M) region was removed for this traits	-0.0209	0.0654	-0.3201	0.7489	0.0316	0.0028	1.0168	0.0078	-0.0027	0.005
6 w	bmi1	Average weekly fortified wine intake	0	ukbb	European	SNPs from the MHC (chr6 26M~34M) region was removed for this traits	0.0469	0.1016	0.4613	0.6446	0.0127	0.0022	1.0173	0.0067	-0.0017	0.0048
6 w	bmi1	Alcohol usually taken with meals	0	ukbb	European	SNPs from the MHC (chr6 26M~34M) region was removed for this traits	-0.0945	0.0484	-1.9532	0.0508	0.1101	0.0052	1.0589	0.009	0.002	0.0054
6 w	bmi1	Alcohol intake versus 10 years previously	0	ukbb	European	SNPs from the MHC (chr6 26M~34M) region was removed for this traits	0.0167	0.0599	0.2785	0.7806	0.0347	0.0023	1.0303	0.0081	-0.009	0.005
6 w	bmi1	Breastfed as a baby	0	ukbb	European	SNPs from the MHC (chr6 26M~34M) region was removed for this traits	0.2482	0.0777	3.1935	0.0014	0.0258	0.0023	1.022	0.0069	-0.0048	0.0048
6 w	bmi1	Comparative body size at age 10	0	ukbb	European	SNPs from the MHC (chr6 26M~34M) region was removed for this traits	0.246	0.0453	5.4256	5.7775e-08	0.1457	0.0091	1.016	0.0167	0.0134	0.0061
6 w	bmi1	Comparative height size at age 10	0	ukbb	European	SNPs from the MHC (chr6 26M~34M) region was removed for this traits	-0.0117	0.0397	-0.2955	0.7676	0.2412	0.0121	1.114	0.034	0.0047	0.0069
6 w	bmi1	Adopted as a child	0	ukbb	European	SNPs from the MHC (chr6 26M~34M) region was removed for this traits	0.0506	0.1229	0.412	0.6803	0.0058	0.0014	1.0016	0.0066	-0.0011	0.005
6 w	bmi1	Maternal smoking around birth	0	ukbb	European	SNPs from the MHC (chr6 26M~34M) region was removed for this traits	0.0239	0.056	0.4275	0.669	0.0497	0.0028	1.0364	0.0088	0.0023	0.0056
6 w	bmi1	Father still alive	0	ukbb	European	SNPs from the MHC (chr6 26M~34M) region was removed for this traits	0.0431	0.1238	0.3486	0.7274	0.0063	0.0015	1.0168	0.0065	-0.0041	0.0046
6 w	bmi1	Fathers age at death	0	ukbb	European	SNPs from the MHC (chr6 26M~34M) region was removed for this traits	-0.0537	0.0759	-0.7074	0.4793	0.0341	0.0031	1.0232	0.0079	0.0023	0.0054
6 w	bmi1	Number of full brothers	0	ukbb	European	SNPs from the MHC (chr6 26M~34M) region was removed for this traits	-0.0348	0.0741	-0.4695	0.6387	0.0187	0.0018	1.0284	0.0074	0.0027	0.0048
6 w	bmi1	Number of full sisters	0	ukbb	European	SNPs from the MHC (chr6 26M~34M) region was removed for this traits	0.0243	0.0716	0.3398	0.734	0.0187	0.0018	1.0399	0.0066	0.0026	0.0051
6 w	bmi1	Mood swings	0	ukbb	European	SNPs from the MHC (chr6 26M~34M) region was removed for this traits	0.0605	0.0509	1.1898	0.2341	0.0711	0.0033	1.017	0.0098	-0.0047	0.0053
6 w	bmi1	Miserableness	0	ukbb	European	SNPs from the MHC (chr6 26M~34M) region was removed for this traits	0.073	0.0489	1.4922	0.1356	0.0641	0.0036	1.0183	0.011	-0.0047	0.0054
6 w	bmi1	Irritability	0	ukbb	European	SNPs from the MHC (chr6 26M~34M) region was removed for this traits	0.0039	0.0526	0.0746	0.9406	0.0679	0.0042	0.9925	0.0112	0.0002	0.0053
6 w	bmi1	Sensitivity / hurt feelings	0	ukbb	European	SNPs from the MHC (chr6 26M~34M) region was removed for this traits	-0.0058	0.0463	-0.1246	0.9009	0.0627	0.0032	1.0209	0.0093	-0.0007	0.0053
6 w	bmi1	Fed-up feelings	0	ukbb	European	SNPs from the MHC (chr6 26M~34M) region was removed for this traits	0.028	0.045	0.6205	0.5349	0.0719	0.0032	1.0241	0.01	-0.0026	0.0048
6 w	bmi1	Nervous feelings	0	ukbb	European	SNPs from the MHC (chr6 26M~34M) region was removed for this traits	-0.0947	0.0464	-2.0417	0.0412	0.0662	0.0039	1.014	0.0122	0.004	0.0052
6 w	bmi1	Worrier / anxious feelings	0	ukbb	European	SNPs from the MHC (chr6 26M~34M) region was removed for this traits	-0.0308	0.0479	-0.6444	0.5193	0.0794	0.005	1.0008	0.012	0.0022	0.0055
6 w	bmi1	Tense / highly strung	0	ukbb	European	SNPs from the MHC (chr6 26M~34M) region was removed for this traits	-0.0301	0.0522	-0.576	0.5646	0.0572	0.0032	0.9952	0.0095	0.0023	0.0053
6 w	bmi1	Worry too long after embarrassment	0	ukbb	European	SNPs from the MHC (chr6 26M~34M) region was removed for this traits	0.018	0.0447	0.4019	0.6877	0.065	0.0034	1.017	0.0098	-0.0031	0.005
6 w	bmi1	Suffer from nerves	0	ukbb	European	SNPs from the MHC (chr6 26M~34M) region was removed for this traits	-0.0702	0.0499	-1.4075	0.1593	0.0456	0.0031	0.999	0.0093	0.0038	0.0046
6 w	bmi1	Loneliness_ isolation	0	ukbb	European	SNPs from the MHC (chr6 26M~34M) region was removed for this traits	0.0488	0.057	0.8556	0.3922	0.0379	0.0022	1.0231	0.0077	-0.0038	0.0054
6 w	bmi1	Guilty feelings	0	ukbb	European	SNPs from the MHC (chr6 26M~34M) region was removed for this traits	-0.014	0.0528	-0.2658	0.7904	0.0512	0.0027	1.0076	0.0085	0.0061	0.0051
6 w	bmi1	Risk taking	0	ukbb	European	SNPs from the MHC (chr6 26M~34M) region was removed for this traits	0.0267	0.0489	0.5455	0.5854	0.0556	0.0028	1.0046	0.0088	-0.0009	0.0053
6 w	bmi1	Frequency of depressed mood in last 2 weeks	0	ukbb	European	SNPs from the MHC (chr6 26M~34M) region was removed for this traits	0.0356	0.0569	0.6251	0.5319	0.0422	0.0028	1.0121	0.0084	-0.0012	0.0053
6 w	bmi1	Frequency of unenthusiasm / disinterest in last 2 weeks	0	ukbb	European	SNPs from the MHC (chr6 26M~34M) region was removed for this traits	0.0588	0.0609	0.9667	0.3337	0.0388	0.0027	1.0175	0.0089	-0.0029	0.0051
6 w	bmi1	Frequency of tenseness / restlessness in last 2 weeks	0	ukbb	European	SNPs from the MHC (chr6 26M~34M) region was removed for this traits	0.0337	0.0559	0.6028	0.5466	0.0438	0.0026	1.0144	0.0092	-0.0019	0.0051
6 w	bmi1	Frequency of tiredness / lethargy in last 2 weeks	0	ukbb	European	SNPs from the MHC (chr6 26M~34M) region was removed for this traits	-0.0335	0.0516	-0.6499	0.5157	0.06	0.0029	1.0248	0.0094	0.001	0.0051
6 w	bmi1	Seen doctor (GP) for nerves_ anxiety_ tension or depression	0	ukbb	European	SNPs from the MHC (chr6 26M~34M) region was removed for this traits	-0.0177	0.0478	-0.3695	0.7118	0.0613	0.0031	1.0141	0.0096	0.0059	0.0049
6 w	bmi1	Seen a psychiatrist for nerves_ anxiety_ tension or depression	0	ukbb	European	SNPs from the MHC (chr6 26M~34M) region was removed for this traits	-0.1179	0.0557	-2.1161	0.0343	0.0312	0.0021	1.0044	0.008	0.0099	0.0047
6 w	bmi1	Overall health rating	0	ukbb	European	SNPs from the MHC (chr6 26M~34M) region was removed for this traits	0.0239	0.0419	0.5716	0.5676	0.0997	0.0031	1.0621	0.0105	-0.0008	0.0055
6 w	bmi1	Long-standing illness_ disability or infirmity	0	ukbb	European	SNPs from the MHC (chr6 26M~34M) region was removed for this traits	0.0051	0.0503	0.1006	0.9199	0.0501	0.0024	1.0269	0.0086	0.0038	0.005
6 w	bmi1	Wears glasses or contact lenses	0	ukbb	European	SNPs from the MHC (chr6 26M~34M) region was removed for this traits	-0.093	0.0799	-1.1635	0.2446	0.0161	0.0017	1.0011	0.0076	0.0066	0.005
6 w	bmi1	Other eye problems	0	ukbb	European	SNPs from the MHC (chr6 26M~34M) region was removed for this traits	0.1071	0.1068	1.003	0.3159	0.0092	0.0015	1.0242	0.0071	-0.004	0.0047
6 w	bmi1	Hearing difficulty/problems with background noise	0	ukbb	European	SNPs from the MHC (chr6 26M~34M) region was removed for this traits	0.079	0.053	1.4924	0.1356	0.0516	0.0026	1.0202	0.0082	-0.0079	0.0056
6 w	bmi1	Falls in the last year	0	ukbb	European	SNPs from the MHC (chr6 26M~34M) region was removed for this traits	-0.0177	0.0589	-0.2999	0.7642	0.0326	0.0021	1.0035	0.0077	-0.0004	0.0047
6 w	bmi1	Weight change compared with 1 year ago	0	ukbb	European	SNPs from the MHC (chr6 26M~34M) region was removed for this traits	0.0886	0.102	0.8692	0.3847	0.0085	0.0014	1.0228	0.0063	-4.0346e-05	0.0047
6 w	bmi1	Wheeze or whistling in the chest in last year	0	ukbb	European	SNPs from the MHC (chr6 26M~34M) region was removed for this traits	0.0897	0.0541	1.6582	0.0973	0.0599	0.003	1.0318	0.0098	0.0006	0.0056
6 w	bmi1	Chest pain or discomfort	0	ukbb	European	SNPs from the MHC (chr6 26M~34M) region was removed for this traits	0.0251	0.065	0.3857	0.6997	0.0332	0.0022	1.0168	0.0079	0.0017	0.0049
6 w	bmi1	Ever had bowel cancer screening	0	ukbb	European	SNPs from the MHC (chr6 26M~34M) region was removed for this traits	-0.0306	0.0931	-0.3288	0.7423	0.0129	0.0017	1.0207	0.0069	0.0031	0.0049
6 w	bmi1	Most recent bowel cancer screening	0	ukbb	European	SNPs from the MHC (chr6 26M~34M) region was removed for this traits	-0.2485	0.1781	-1.3952	0.163	0.0117	0.0058	1.0117	0.0059	0.0055	0.0046
6 w	bmi1	Ever had prostate specific antigen (PSA) test	0	ukbb	European	SNPs from the MHC (chr6 26M~34M) region was removed for this traits	0.0398	0.0818	0.4868	0.6264	0.0341	0.0034	1.0033	0.0072	0.0012	0.0051
6 w	bmi1	Relative age of first facial hair	0	ukbb	European	SNPs from the MHC (chr6 26M~34M) region was removed for this traits	0.0372	0.0541	0.6877	0.4917	0.1229	0.0078	1.0472	0.0152	-0.0012	0.0058
6 w	bmi1	Relative age voice broke	0	ukbb	European	SNPs from the MHC (chr6 26M~34M) region was removed for this traits	-0.006	0.063	-0.095	0.9243	0.0721	0.0055	1.011	0.0085	0.0019	0.0052
6 w	bmi1	Number of children fathered	0	ukbb	European	SNPs from the MHC (chr6 26M~34M) region was removed for this traits	0.0487	0.078	0.6251	0.5319	0.0324	0.0036	1.0109	0.0071	0.0017	0.0049
6 w	bmi1	Had major operations	0	ukbb	European	SNPs from the MHC (chr6 26M~34M) region was removed for this traits	-0.0293	0.0955	-0.3065	0.7592	0.025	0.0036	1.0059	0.0074	0.0055	0.005
6 w	bmi1	Diabetes diagnosed by doctor	0	ukbb	European	SNPs from the MHC (chr6 26M~34M) region was removed for this traits	0.0027	0.054	0.0495	0.9606	0.0438	0.0028	1.0401	0.0105	-0.0025	0.0057
6 w	bmi1	Cancer diagnosed by doctor	0	ukbb	European	SNPs from the MHC (chr6 26M~34M) region was removed for this traits	0.1017	0.1223	0.8314	0.4057	0.0066	0.0015	1.0102	0.0064	-0.0016	0.0048
6 w	bmi1	Fractured/broken bones in last 5 years	0	ukbb	European	SNPs from the MHC (chr6 26M~34M) region was removed for this traits	0.02	0.0764	0.2612	0.794	0.0187	0.0021	1.0081	0.0074	-0.0057	0.0048
6 w	bmi1	Other serious medical condition/disability diagnosed by doctor	0	ukbb	European	SNPs from the MHC (chr6 26M~34M) region was removed for this traits	0.0531	0.0643	0.8261	0.4088	0.0255	0.0019	1.0106	0.0072	0.0012	0.0046
6 w	bmi1	Taking other prescription medications	0	ukbb	European	SNPs from the MHC (chr6 26M~34M) region was removed for this traits	-0.0277	0.0526	-0.5273	0.598	0.0433	0.0023	1.0163	0.0085	0.0038	0.0049
6 w	bmi1	Frequency of heavy DIY in last 4 weeks	0	ukbb	European	SNPs from the MHC (chr6 26M~34M) region was removed for this traits	0.0355	0.1046	0.3391	0.7345	0.0202	0.0036	1.0099	0.0063	0.0053	0.0051
6 w	bmi1	Duration of heavy DIY	0	ukbb	European	SNPs from the MHC (chr6 26M~34M) region was removed for this traits	0.0991	0.0825	1.2017	0.2295	0.0333	0.0038	1.0078	0.0068	0.0016	0.0048
6 w	bmi1	Light smokers_ at least 100 smokes in lifetime	0	ukbb	European	SNPs from the MHC (chr6 26M~34M) region was removed for this traits	0.1221	0.0727	1.6791	0.0931	0.0771	0.0075	1.0052	0.0074	-0.0123	0.0054
6 w	bmi1	Age when periods started (menarche)	0	ukbb	European	SNPs from the MHC (chr6 26M~34M) region was removed for this traits	-0.0163	0.0449	-0.3643	0.7156	0.2093	0.0104	1.0041	0.0124	-0.0005	0.006
6 w	bmi1	Had menopause	0	ukbb	European	SNPs from the MHC (chr6 26M~34M) region was removed for this traits	0.2628	0.1102	2.3858	0.017	0.02	0.0041	1.0049	0.0069	-0.0076	0.005
6 w	bmi1	Number of live births	0	ukbb	European	SNPs from the MHC (chr6 26M~34M) region was removed for this traits	0.1215	0.0539	2.256	0.0241	0.0615	0.0042	1.0076	0.008	-0.005	0.0046
6 w	bmi1	Birth weight of first child	0	ukbb	European	SNPs from the MHC (chr6 26M~34M) region was removed for this traits	0.2652	0.0541	4.8988	9.64e-07	0.1084	0.0065	1.0239	0.0098	-0.0017	0.0054
6 w	bmi1	Age at first live birth	0	ukbb	European	SNPs from the MHC (chr6 26M~34M) region was removed for this traits	-0.0664	0.0501	-1.3251	0.1851	0.1662	0.0075	1.0469	0.0091	0.0034	0.0054
6 w	bmi1	Age at last live birth	0	ukbb	European	SNPs from the MHC (chr6 26M~34M) region was removed for this traits	-0.021	0.0597	-0.3517	0.7251	0.0882	0.0058	1.0171	0.0081	-0.0016	0.0049
6 w	bmi1	Ever had stillbirth_ spontaneous miscarriage or termination	0	ukbb	European	SNPs from the MHC (chr6 26M~34M) region was removed for this traits	0.0141	0.0938	0.1505	0.8804	0.0198	0.0032	0.9957	0.0078	0.0016	0.0046
6 w	bmi1	Ever taken oral contraceptive pill	0	ukbb	European	SNPs from the MHC (chr6 26M~34M) region was removed for this traits	0.0597	0.0989	0.6038	0.546	0.0194	0.0029	1.0116	0.007	0.0008	0.0049
6 w	bmi1	Age started oral contraceptive pill	0	ukbb	European	SNPs from the MHC (chr6 26M~34M) region was removed for this traits	0.0234	0.0726	0.3228	0.7468	0.0486	0.0042	1.0152	0.0074	-0.0051	0.005
6 w	bmi1	Ever used hormone-replacement therapy (HRT)	0	ukbb	European	SNPs from the MHC (chr6 26M~34M) region was removed for this traits	-0.0046	0.0663	-0.0701	0.9441	0.0406	0.0033	0.9999	0.0071	-0.0002	0.0053
6 w	bmi1	Bilateral oophorectomy (both ovaries removed)	0	ukbb	European	SNPs from the MHC (chr6 26M~34M) region was removed for this traits	0.0624	0.0795	0.7849	0.4325	0.0212	0.0033	1.0114	0.0072	5.1164e-05	0.0048
6 w	bmi1	Had other major operations	0	ukbb	European	SNPs from the MHC (chr6 26M~34M) region was removed for this traits	-0.0723	0.0756	-0.9564	0.3389	0.0305	0.0032	1.0098	0.007	0.0022	0.0047
6 w	bmi1	Number of cigarettes previously smoked daily	0	ukbb	European	SNPs from the MHC (chr6 26M~34M) region was removed for this traits	-0.0447	0.0678	-0.6586	0.5101	0.1006	0.014	1.0015	0.0089	0.0011	0.0048
6 w	bmi1	Ever stopped smoking for 6+ months	0	ukbb	European	SNPs from the MHC (chr6 26M~34M) region was removed for this traits	-0.0151	0.1364	-0.1111	0.9116	0.0198	0.0054	1.0008	0.0066	-0.0013	0.0047
6 w	bmi1	Number of unsuccessful stop-smoking attempts	0	ukbb	European	SNPs from the MHC (chr6 26M~34M) region was removed for this traits	-0.0168	0.0939	-0.1786	0.8583	0.0501	0.0074	1.0066	0.0068	-0.004	0.0051
6 w	bmi1	Started insulin within one year diagnosis of diabetes	0	ukbb	European	SNPs from the MHC (chr6 26M~34M) region was removed for this traits	-0.0522	0.1134	-0.4603	0.6453	0.1656	0.0455	1.0066	0.0082	-0.0023	0.0045
6 w	bmi1	Fracture resulting from simple fall	0	ukbb	European	SNPs from the MHC (chr6 26M~34M) region was removed for this traits	-0.1804	0.133	-1.3562	0.175	0.0495	0.0137	0.9935	0.0062	-0.0008	0.0045
6 w	bmi1	Forced vital capacity (FVC)	0	ukbb	European	SNPs from the MHC (chr6 26M~34M) region was removed for this traits	0.0431	0.0424	1.0163	0.3095	0.1699	0.0073	1.0956	0.0168	0.0014	0.0067
6 w	bmi1	Forced expiratory volume in 1-second (FEV1)	0	ukbb	European	SNPs from the MHC (chr6 26M~34M) region was removed for this traits	0.0085	0.0448	0.1903	0.8491	0.1474	0.0061	1.0659	0.0133	0.0019	0.0064
6 w	bmi1	Peak expiratory flow (PEF)	0	ukbb	European	SNPs from the MHC (chr6 26M~34M) region was removed for this traits	0.0228	0.0472	0.4824	0.6295	0.09	0.0046	1.0552	0.0121	0.0017	0.0057
6 w	bmi1	Used an inhaler for chest within last hour	0	ukbb	European	SNPs from the MHC (chr6 26M~34M) region was removed for this traits	0.1427	0.137	1.042	0.2974	0.0043	0.0016	1.002	0.0063	-0.0023	0.0046
6 w	bmi1	Hearing aid user	0	ukbb	European	SNPs from the MHC (chr6 26M~34M) region was removed for this traits	-0.0424	0.0955	-0.444	0.657	0.0168	0.0027	1.0055	0.0067	0.0014	0.0046
6 w	bmi1	Neck/shoulder pain for 3+ months	0	ukbb	European	SNPs from the MHC (chr6 26M~34M) region was removed for this traits	0.0912	0.1327	0.6872	0.492	0.0213	0.0062	1.0079	0.0073	-0.0043	0.0039
6 w	bmi1	Number of cigarettes currently smoked daily (current cigarette smokers)	0	ukbb	European	SNPs from the MHC (chr6 26M~34M) region was removed for this traits	0.1016	0.1102	0.9213	0.3569	0.1028	0.0264	1.0009	0.0068	-0.0014	0.0048
6 w	bmi1	Time from waking to first cigarette	0	ukbb	European	SNPs from the MHC (chr6 26M~34M) region was removed for this traits	0.0816	0.1138	0.7171	0.4733	0.0844	0.0258	1.0164	0.0075	-0.0072	0.0048
6 w	bmi1	Difficulty not smoking for 1 day	0	ukbb	European	SNPs from the MHC (chr6 26M~34M) region was removed for this traits	-0.1666	0.1049	-1.5886	0.1121	0.1112	0.0216	0.9893	0.0065	0.0074	0.0046
6 w	bmi1	Mothers age at death	0	ukbb	European	SNPs from the MHC (chr6 26M~34M) region was removed for this traits	-0.07	0.0903	-0.7749	0.4384	0.024	0.0031	1.0297	0.0079	0.0063	0.0051
6 w	bmi1	Back pain for 3+ months	0	ukbb	European	SNPs from the MHC (chr6 26M~34M) region was removed for this traits	-0.1331	0.0909	-1.465	0.1429	0.0399	0.0057	0.9924	0.0067	-0.0033	0.0045
6 w	bmi1	Ever had hysterectomy (womb removed)	0	ukbb	European	SNPs from the MHC (chr6 26M~34M) region was removed for this traits	-0.0695	0.0971	-0.716	0.474	0.0215	0.0034	1.0058	0.0074	0.0056	0.0048
6 w	bmi1	Chest pain or discomfort walking normally	0	ukbb	European	SNPs from the MHC (chr6 26M~34M) region was removed for this traits	0.0054	0.0879	0.0615	0.951	0.0748	0.0093	1.0086	0.007	-0.0001	0.0047
6 w	bmi1	Frequency of other exercises in last 4 weeks	0	ukbb	European	SNPs from the MHC (chr6 26M~34M) region was removed for this traits	-0.0757	0.0989	-0.7656	0.4439	0.021	0.0033	0.9986	0.0065	0.0031	0.0049
6 w	bmi1	Duration of other exercises	0	ukbb	European	SNPs from the MHC (chr6 26M~34M) region was removed for this traits	-0.0082	0.0995	-0.0822	0.9345	0.0187	0.0031	1.0091	0.007	-0.002	0.0044
6 w	bmi1	Length of menstrual cycle	0	ukbb	European	SNPs from the MHC (chr6 26M~34M) region was removed for this traits	0.0834	0.108	0.772	0.4401	0.1028	0.0206	0.9991	0.0069	0.001	0.0047
6 w	bmi1	Former alcohol drinker	0	ukbb	European	SNPs from the MHC (chr6 26M~34M) region was removed for this traits	-0.0305	0.0982	-0.3108	0.7559	0.1231	0.0213	0.9965	0.0063	0.0042	0.0044
6 w	bmi1	Knee pain for 3+ months	0	ukbb	European	SNPs from the MHC (chr6 26M~34M) region was removed for this traits	0.3175	0.1333	2.3818	0.0172	0.0265	0.0069	1.0005	0.0065	-0.0133	0.0047
6 w	bmi1	Headaches for 3+ months	0	ukbb	European	SNPs from the MHC (chr6 26M~34M) region was removed for this traits	-0.0827	0.09	-0.9185	0.3583	0.0554	0.0073	1.0071	0.0065	0.0032	0.0046
6 w	bmi1	Number of pregnancy terminations	0	ukbb	European	SNPs from the MHC (chr6 26M~34M) region was removed for this traits	0.0845	0.0968	0.8726	0.3829	0.0599	0.0098	1.0076	0.0074	-0.0024	0.005
6 w	bmi1	Diastolic blood pressure_ automated reading	0	ukbb	European	SNPs from the MHC (chr6 26M~34M) region was removed for this traits	-0.0344	0.0442	-0.7787	0.4362	0.136	0.0058	1.0664	0.0157	0.0025	0.006
6 w	bmi1	Systolic blood pressure_ automated reading	0	ukbb	European	SNPs from the MHC (chr6 26M~34M) region was removed for this traits	-0.1198	0.0427	-2.8045	0.005	0.1275	0.0055	1.067	0.0154	0.0035	0.006
6 w	bmi1	Heel bone mineral density (BMD) T-score_ automated (left)	0	ukbb	European	SNPs from the MHC (chr6 26M~34M) region was removed for this traits	-0.116	0.046	-2.5217	0.0117	0.3004	0.0359	1.0321	0.0213	0.0111	0.0058
6 w	bmi1	Heel bone mineral density (BMD) T-score_ automated (right)	0	ukbb	European	SNPs from the MHC (chr6 26M~34M) region was removed for this traits	-0.1124	0.0465	-2.4163	0.0157	0.3015	0.0366	1.0319	0.0223	0.0122	0.006
6 w	bmi1	Pulse rate	0	ukbb	European	SNPs from the MHC (chr6 26M~34M) region was removed for this traits	0.0067	0.0565	0.1189	0.9054	0.1351	0.0121	1.0255	0.0143	-0.0032	0.0051
6 w	bmi1	Pulse wave reflection index	0	ukbb	European	SNPs from the MHC (chr6 26M~34M) region was removed for this traits	0.013	0.0699	0.1864	0.8521	0.0548	0.0052	1.008	0.0074	-0.0027	0.0044
6 w	bmi1	Pulse wave peak to peak time	0	ukbb	European	SNPs from the MHC (chr6 26M~34M) region was removed for this traits	0.036	0.0835	0.4307	0.6667	0.0396	0.0048	1.0099	0.0071	0.0048	0.0045
6 w	bmi1	Non-accidental death in close genetic family	0	ukbb	European	SNPs from the MHC (chr6 26M~34M) region was removed for this traits	-0.0471	0.1276	-0.3691	0.7121	0.0178	0.0047	0.9959	0.0065	0.0024	0.0048
6 w	bmi1	Happiness	0	ukbb	European	SNPs from the MHC (chr6 26M~34M) region was removed for this traits	0.0817	0.069	1.1844	0.2362	0.0615	0.0049	1.0047	0.0076	-0.0025	0.0051
6 w	bmi1	Work/job satisfaction	0	ukbb	European	SNPs from the MHC (chr6 26M~34M) region was removed for this traits	0.0108	0.0868	0.1243	0.9011	0.0487	0.0068	0.9945	0.0067	0.0033	0.0044
6 w	bmi1	Health satisfaction	0	ukbb	European	SNPs from the MHC (chr6 26M~34M) region was removed for this traits	-0.0008	0.0619	-0.0132	0.9895	0.0829	0.0053	1.0065	0.0076	0.0038	0.0049
6 w	bmi1	Family relationship satisfaction	0	ukbb	European	SNPs from the MHC (chr6 26M~34M) region was removed for this traits	0.1321	0.0768	1.7205	0.0853	0.0575	0.005	1.0045	0.0072	0.0007	0.0049
6 w	bmi1	Friendships satisfaction	0	ukbb	European	SNPs from the MHC (chr6 26M~34M) region was removed for this traits	0.1119	0.0705	1.5877	0.1123	0.0622	0.0052	0.9982	0.0072	0.0019	0.0047
6 w	bmi1	Financial situation satisfaction	0	ukbb	European	SNPs from the MHC (chr6 26M~34M) region was removed for this traits	0.034	0.0765	0.4437	0.6572	0.0575	0.0059	1.0053	0.0081	0.004	0.0051
6 w	bmi1	Ever depressed for a whole week	0	ukbb	European	SNPs from the MHC (chr6 26M~34M) region was removed for this traits	-0.0701	0.0742	-0.9452	0.3446	0.0637	0.0052	0.9924	0.0069	0.0051	0.0048
6 w	bmi1	Number of depression episodes	0	ukbb	European	SNPs from the MHC (chr6 26M~34M) region was removed for this traits	-0.1719	0.1472	-1.1682	0.2427	0.0322	0.0119	1.0046	0.0063	0.0005	0.0046
6 w	bmi1	Ever unenthusiastic/disinterested for a whole week	0	ukbb	European	SNPs from the MHC (chr6 26M~34M) region was removed for this traits	0.0246	0.0736	0.3337	0.7386	0.0576	0.0063	1.0002	0.0074	-0.0014	0.0051
6 w	bmi1	Ever manic/hyper for 2 days	0	ukbb	European	SNPs from the MHC (chr6 26M~34M) region was removed for this traits	0.0428	0.1225	0.3492	0.7269	0.0185	0.0048	0.995	0.0065	0.0005	0.0048
6 w	bmi1	Ever highly irritable/argumentative for 2 days	0	ukbb	European	SNPs from the MHC (chr6 26M~34M) region was removed for this traits	0.0411	0.0776	0.53	0.5961	0.052	0.0057	0.9982	0.0077	-0.0031	0.0045
6 w	bmi1	Shortness of breath walking on level ground	0	ukbb	European	SNPs from the MHC (chr6 26M~34M) region was removed for this traits	0.049	0.0757	0.6479	0.5171	0.0495	0.0051	1.0071	0.0065	-0.0015	0.0048
6 w	bmi1	Leg pain on walking	0	ukbb	European	SNPs from the MHC (chr6 26M~34M) region was removed for this traits	0.0478	0.0755	0.6339	0.5262	0.0569	0.005	1.0101	0.0067	-0.0025	0.0047
6 w	bmi1	Noisy workplace	0	ukbb	European	SNPs from the MHC (chr6 26M~34M) region was removed for this traits	-0.084	0.076	-1.1044	0.2694	0.0617	0.0056	1.0283	0.0073	0.0042	0.0047
6 w	bmi1	Loud music exposure frequency	0	ukbb	European	SNPs from the MHC (chr6 26M~34M) region was removed for this traits	0.0936	0.0966	0.9688	0.3326	0.0292	0.0046	1.0124	0.007	-0.0103	0.0046
6 w	bmi1	Number of older siblings	0	ukbb	European	SNPs from the MHC (chr6 26M~34M) region was removed for this traits	-0.282	0.2365	-1.1922	0.2332	0.0059	0.005	1.0069	0.006	0.0069	0.0046
6 w	bmi1	Average weekly intake of other alcoholic drinks	0	ukbb	European	SNPs from the MHC (chr6 26M~34M) region was removed for this traits	-0.235	0.2019	-1.164	0.2444	0.0083	0.0059	1.003	0.0065	0.006	0.0048
6 w	bmi1	Maximum workload during fitness test	0	ukbb	European	SNPs from the MHC (chr6 26M~34M) region was removed for this traits	0.0895	0.1153	0.776	0.4378	0.0423	0.01	1.0077	0.007	-0.0058	0.0044
6 w	bmi1	Maximum heart rate during fitness test	0	ukbb	European	SNPs from the MHC (chr6 26M~34M) region was removed for this traits	0.0405	0.1021	0.3964	0.6918	0.0675	0.0133	1.0167	0.0086	-0.0056	0.0046
6 w	bmi1	Target heart rate achieved	0	ukbb	European	SNPs from the MHC (chr6 26M~34M) region was removed for this traits	0.1882	0.1449	1.2987	0.1941	0.0335	0.0104	1.0067	0.0069	-0.009	0.0046
6 w	bmi1	Number of trend entries	0	ukbb	European	SNPs from the MHC (chr6 26M~34M) region was removed for this traits	0.0578	0.1323	0.4374	0.6618	0.0312	0.0092	1.0058	0.0066	-0.005	0.0045
6 w	bmi1	Duration of fitness test	0	ukbb	European	SNPs from the MHC (chr6 26M~34M) region was removed for this traits	0.0162	0.1722	0.0941	0.925	0.0201	0.0088	1.0044	0.0063	0.0027	0.0045
6 w	bmi1	Sitting height	0	ukbb	European	SNPs from the MHC (chr6 26M~34M) region was removed for this traits	0.0004	0.0381	0.0098	0.9922	0.3213	0.0183	1.1375	0.0419	0.0039	0.007
6 w	bmi1	Fluid intelligence score	0	ukbb	European	SNPs from the MHC (chr6 26M~34M) region was removed for this traits	-0.0057	0.0508	-0.1117	0.9111	0.2377	0.0107	1.0425	0.0103	0.0012	0.0058
6 w	bmi1	Prospective memory result	0	ukbb	European	SNPs from the MHC (chr6 26M~34M) region was removed for this traits	0.0997	0.0776	1.2845	0.199	0.0575	0.0052	1.0119	0.0078	-0.0084	0.0052
6 w	bmi1	Birth weight	0	ukbb	European	SNPs from the MHC (chr6 26M~34M) region was removed for this traits	0.4057	0.0523	7.7588	8.5733e-15	0.1085	0.0061	1.051	0.0137	0.0032	0.0055
6 w	bmi1	Mean time to correctly identify matches	0	ukbb	European	SNPs from the MHC (chr6 26M~34M) region was removed for this traits	-0.0403	0.0439	-0.9184	0.3584	0.0733	0.003	1.0306	0.0094	0.0023	0.0056
6 w	bmi1	Neuroticism score	0	ukbb	European	SNPs from the MHC (chr6 26M~34M) region was removed for this traits	0.015	0.0412	0.3636	0.7162	0.1184	0.0063	1.0173	0.0133	3.8458e-05	0.0052
6 w	bmi1	Forced expiratory volume in 1-second (FEV1)_ Best measure	0	ukbb	European	SNPs from the MHC (chr6 26M~34M) region was removed for this traits	0.0286	0.045	0.6347	0.5256	0.1623	0.0071	1.0582	0.0133	-0.0033	0.0062
6 w	bmi1	Forced vital capacity (FVC)_ Best measure	0	ukbb	European	SNPs from the MHC (chr6 26M~34M) region was removed for this traits	0.0653	0.043	1.5181	0.129	0.1883	0.0084	1.0825	0.0163	-0.005	0.0064
6 w	bmi1	Reproduciblity of spirometry measurement using ERS/ATS criteria	0	ukbb	European	SNPs from the MHC (chr6 26M~34M) region was removed for this traits	-0.0224	0.0992	-0.2259	0.8213	0.0144	0.0022	1.0078	0.0072	0.0039	0.0053
6 w	bmi1	Forced expiratory volume in 1-second (FEV1)_ predicted	0	ukbb	European	SNPs from the MHC (chr6 26M~34M) region was removed for this traits	0.0234	0.0527	0.4443	0.6569	0.1715	0.0123	1.0399	0.0119	0.0015	0.0051
6 w	bmi1	Forced expiratory volume in 1-second (FEV1)_ predicted percentage	0	ukbb	European	SNPs from the MHC (chr6 26M~34M) region was removed for this traits	0.0196	0.0533	0.3684	0.7126	0.2014	0.0098	1.0339	0.0096	0.0054	0.0055
6 w	bmi1	Ever smoked	0	ukbb	European	SNPs from the MHC (chr6 26M~34M) region was removed for this traits	0.0206	0.048	0.4296	0.6675	0.0752	0.0034	1.0221	0.0101	0.0093	0.0053
6 w	bmi1	Pack years of smoking PREVIEW ONLY	0	ukbb	European	SNPs from the MHC (chr6 26M~34M) region was removed for this traits	0.0352	0.0585	0.6011	0.5478	0.1096	0.0098	1.0152	0.0088	-0.0045	0.0054
6 w	bmi1	Pack years adult smoking as proportion of life span exposed to smoking PREVIEW ONLY	0	ukbb	European	SNPs from the MHC (chr6 26M~34M) region was removed for this traits	0.027	0.0546	0.4945	0.621	0.1271	0.011	1.0147	0.0092	-0.0042	0.0053
6 w	bmi1	Body mass index (BMI)	0	ukbb	European	SNPs from the MHC (chr6 26M~34M) region was removed for this traits	0.1636	0.0352	4.6481	3.35e-06	0.2474	0.0084	1.0736	0.0183	0.0032	0.0063
6 w	bmi1	Weight	0	ukbb	European	SNPs from the MHC (chr6 26M~34M) region was removed for this traits	0.1455	0.0343	4.2454	2.1818e-05	0.265	0.0096	1.0865	0.0216	0.0045	0.0061
6 w	bmi1	Pulse wave Arterial Stiffness index	0	ukbb	European	SNPs from the MHC (chr6 26M~34M) region was removed for this traits	-0.0352	0.0869	-0.4047	0.6857	0.0385	0.005	1.0087	0.0072	-0.0047	0.0046
6 w	bmi1	Doctor diagnosed hayfever or allergic rhinitis	0	ukbb	European	SNPs from the MHC (chr6 26M~34M) region was removed for this traits	-0.0838	0.076	-1.1032	0.2699	0.0786	0.0089	1.0088	0.0081	0.0076	0.0054
6 w	bmi1	Doctor diagnosed asthma	0	ukbb	European	SNPs from the MHC (chr6 26M~34M) region was removed for this traits	0.0168	0.0816	0.2059	0.8368	0.0693	0.0095	0.9991	0.0076	0.0016	0.0046
6 w	bmi1	Cough on most days	0	ukbb	European	SNPs from the MHC (chr6 26M~34M) region was removed for this traits	-0.0271	0.0843	-0.3209	0.7483	0.0479	0.0065	0.9989	0.007	-0.0006	0.0043
6 w	bmi1	Bring up phlegm/sputum/mucus on most days	0	ukbb	European	SNPs from the MHC (chr6 26M~34M) region was removed for this traits	-0.0647	0.1243	-0.5208	0.6025	0.0261	0.006	1.0086	0.0072	0.004	0.0048
6 w	bmi1	Body fat percentage	0	ukbb	European	SNPs from the MHC (chr6 26M~34M) region was removed for this traits	0.0719	0.0335	2.1421	0.0322	0.2166	0.0068	1.0834	0.0173	-0.0016	0.006
6 w	bmi1	Whole body fat mass	0	ukbb	European	SNPs from the MHC (chr6 26M~34M) region was removed for this traits	0.1169	0.0333	3.5109	0.0004	0.2344	0.0078	1.0748	0.0178	0.0012	0.0059
6 w	bmi1	Whole body fat-free mass	0	ukbb	European	SNPs from the MHC (chr6 26M~34M) region was removed for this traits	0.1638	0.037	4.4297	9.4349e-06	0.2887	0.0121	1.1312	0.0294	0.0061	0.0065
6 w	bmi1	Whole body water mass	0	ukbb	European	SNPs from the MHC (chr6 26M~34M) region was removed for this traits	0.1676	0.0369	4.5394	5.6407e-06	0.2887	0.0121	1.1304	0.0292	0.0054	0.0065
6 w	bmi1	Basal metabolic rate	0	ukbb	European	SNPs from the MHC (chr6 26M~34M) region was removed for this traits	0.1623	0.0363	4.468	7.8949e-06	0.2841	0.0115	1.1178	0.0273	0.0061	0.0063
6 w	bmi1	Impedance of whole body	0	ukbb	European	SNPs from the MHC (chr6 26M~34M) region was removed for this traits	-0.2234	0.0414	-5.3947	6.8655e-08	0.2578	0.0093	1.0899	0.0216	-0.0087	0.0068
6 w	bmi1	Impedance of leg (right)	0	ukbb	European	SNPs from the MHC (chr6 26M~34M) region was removed for this traits	-0.2266	0.0431	-5.2629	1.418e-07	0.2399	0.0088	1.0924	0.0216	-0.0072	0.0069
6 w	bmi1	Impedance of leg (left)	0	ukbb	European	SNPs from the MHC (chr6 26M~34M) region was removed for this traits	-0.2227	0.042	-5.3083	1.1063e-07	0.241	0.009	1.0821	0.0216	-0.0068	0.0067
6 w	bmi1	Impedance of arm (right)	0	ukbb	European	SNPs from the MHC (chr6 26M~34M) region was removed for this traits	-0.2178	0.0403	-5.407	6.409e-08	0.2366	0.0081	1.0813	0.0218	-0.0029	0.0066
6 w	bmi1	Impedance of arm (left)	0	ukbb	European	SNPs from the MHC (chr6 26M~34M) region was removed for this traits	-0.2045	0.04	-5.1136	3.1603e-07	0.2331	0.0081	1.0973	0.0212	-0.0057	0.0065
6 w	bmi1	Leg fat percentage (right)	0	ukbb	European	SNPs from the MHC (chr6 26M~34M) region was removed for this traits	0.0755	0.0346	2.1819	0.0291	0.2081	0.0062	1.0816	0.0166	0.0002	0.006
6 w	bmi1	Leg fat mass (right)	0	ukbb	European	SNPs from the MHC (chr6 26M~34M) region was removed for this traits	0.1185	0.0333	3.5554	0.0004	0.2305	0.0077	1.0711	0.0174	0.0034	0.0059
6 w	bmi1	Leg fat-free mass (right)	0	ukbb	European	SNPs from the MHC (chr6 26M~34M) region was removed for this traits	0.1743	0.0369	4.7182	2.3796e-06	0.264	0.0106	1.1145	0.0255	0.0063	0.0062
6 w	bmi1	Leg predicted mass (right)	0	ukbb	European	SNPs from the MHC (chr6 26M~34M) region was removed for this traits	0.1733	0.037	4.679	2.8827e-06	0.2637	0.0106	1.1142	0.0255	0.0065	0.0061
6 w	bmi1	Leg fat percentage (left)	0	ukbb	European	SNPs from the MHC (chr6 26M~34M) region was removed for this traits	0.0831	0.0342	2.4306	0.0151	0.2081	0.0061	1.0842	0.0161	-5.5159e-05	0.006
6 w	bmi1	Leg fat mass (left)	0	ukbb	European	SNPs from the MHC (chr6 26M~34M) region was removed for this traits	0.1253	0.0334	3.7521	0.0002	0.2316	0.0077	1.0715	0.0173	0.0025	0.0059
6 w	bmi1	Leg fat-free mass (left)	0	ukbb	European	SNPs from the MHC (chr6 26M~34M) region was removed for this traits	0.1741	0.0364	4.7774	1.776e-06	0.2662	0.0106	1.1076	0.025	0.0052	0.006
6 w	bmi1	Leg predicted mass (left)	0	ukbb	European	SNPs from the MHC (chr6 26M~34M) region was removed for this traits	0.1721	0.0364	4.7262	2.2874e-06	0.2659	0.0106	1.1073	0.0248	0.0057	0.006
6 w	bmi1	Arm fat percentage (right)	0	ukbb	European	SNPs from the MHC (chr6 26M~34M) region was removed for this traits	0.095	0.0343	2.7649	0.0057	0.2157	0.007	1.0792	0.0174	0.002	0.0062
6 w	bmi1	Arm fat mass (right)	0	ukbb	European	SNPs from the MHC (chr6 26M~34M) region was removed for this traits	0.1374	0.0344	3.9996	6.3441e-05	0.231	0.008	1.0712	0.0173	0.0022	0.0061
6 w	bmi1	Arm fat-free mass (right)	0	ukbb	European	SNPs from the MHC (chr6 26M~34M) region was removed for this traits	0.1719	0.0368	4.675	2.94e-06	0.2658	0.0109	1.1049	0.0269	0.0033	0.0062
6 w	bmi1	Arm predicted mass (right)	0	ukbb	European	SNPs from the MHC (chr6 26M~34M) region was removed for this traits	0.1724	0.0368	4.6796	2.8737e-06	0.2645	0.0109	1.1068	0.0269	0.0039	0.0062
6 w	bmi1	Arm fat percentage (left)	0	ukbb	European	SNPs from the MHC (chr6 26M~34M) region was removed for this traits	0.1032	0.0336	3.0737	0.0021	0.2193	0.0072	1.0739	0.0176	0.001	0.0061
6 w	bmi1	Arm fat mass (left)	0	ukbb	European	SNPs from the MHC (chr6 26M~34M) region was removed for this traits	0.1386	0.0339	4.0886	4.3397e-05	0.2317	0.008	1.0679	0.0172	0.0018	0.006
6 w	bmi1	Arm fat-free mass (left)	0	ukbb	European	SNPs from the MHC (chr6 26M~34M) region was removed for this traits	0.1623	0.0367	4.419	9.9176e-06	0.2648	0.0107	1.1111	0.0257	0.0047	0.0063
6 w	bmi1	Arm predicted mass (left)	0	ukbb	European	SNPs from the MHC (chr6 26M~34M) region was removed for this traits	0.1644	0.0371	4.4301	9.42e-06	0.264	0.0107	1.1131	0.0262	0.0037	0.0064
6 w	bmi1	Trunk fat percentage	0	ukbb	European	SNPs from the MHC (chr6 26M~34M) region was removed for this traits	0.0612	0.0341	1.7953	0.0726	0.2065	0.0068	1.0847	0.0174	-0.0022	0.0059
6 w	bmi1	Trunk fat mass	0	ukbb	European	SNPs from the MHC (chr6 26M~34M) region was removed for this traits	0.1022	0.0333	3.0742	0.0021	0.2312	0.0076	1.0793	0.0181	0.0006	0.0059
6 w	bmi1	Trunk fat-free mass	0	ukbb	European	SNPs from the MHC (chr6 26M~34M) region was removed for this traits	0.1502	0.0374	4.0131	5.9918e-05	0.2864	0.0127	1.1387	0.0311	0.0071	0.0067
6 w	bmi1	Trunk predicted mass	0	ukbb	European	SNPs from the MHC (chr6 26M~34M) region was removed for this traits	0.1505	0.0374	4.0177	5.8761e-05	0.2848	0.0126	1.138	0.0309	0.0072	0.0067
6 w	bmi1	Creatinine (enzymatic) in urine	0	ukbb	European	SNPs from the MHC (chr6 26M~34M) region was removed for this traits	0.0638	0.0478	1.334	0.1822	0.066	0.0029	1.019	0.0088	-0.0023	0.005
6 w	bmi1	Potassium in urine	0	ukbb	European	SNPs from the MHC (chr6 26M~34M) region was removed for this traits	0.0677	0.0575	1.1782	0.2387	0.0427	0.0023	1.0173	0.0088	-0.0033	0.0051
6 w	bmi1	Sodium in urine	0	ukbb	European	SNPs from the MHC (chr6 26M~34M) region was removed for this traits	0.0333	0.0502	0.6636	0.507	0.0713	0.0032	1.0288	0.0099	0.0023	0.0053
6 w	bmi1	No-wear time bias adjusted acceleration standard deviation	0	ukbb	European	SNPs from the MHC (chr6 26M~34M) region was removed for this traits	0.0213	0.0696	0.3053	0.7601	0.0894	0.0081	1.0013	0.0075	-0.0048	0.0049
6 w	bmi1	Handedness (chirality/laterality): Left-handed	0	ukbb	European	SNPs from the MHC (chr6 26M~34M) region was removed for this traits	-0.0236	0.1009	-0.2339	0.815	0.0099	0.0016	1.0053	0.0071	0.0003	0.0049
6 w	bmi1	Handedness (chirality/laterality): Use both right and left hands equally	0	ukbb	European	SNPs from the MHC (chr6 26M~34M) region was removed for this traits	0.016	0.141	0.1138	0.9094	0.0042	0.0014	1.006	0.0066	0.0053	0.0046
6 w	bmi1	Cancer code_ self-reported: lung cancer	0	ukbb	European	SNPs from the MHC (chr6 26M~34M) region was removed for this traits	-0.1331	0.5085	-0.2617	0.7935	0.0004	0.0012	0.9924	0.0065	-0.0033	0.0046
6 w	bmi1	Cancer code_ self-reported: breast cancer	0	ukbb	European	SNPs from the MHC (chr6 26M~34M) region was removed for this traits	0.0427	0.1006	0.4243	0.6713	0.0099	0.0018	1.0185	0.0079	-0.008	0.0044
6 w	bmi1	Cancer code_ self-reported: small intestine/small bowel cancer	0	ukbb	European	SNPs from the MHC (chr6 26M~34M) region was removed for this traits	-0.3829	0.3635	-1.0533	0.2922	0.0011	0.0014	0.9987	0.007	0.0077	0.0048
6 w	bmi1	Cancer code_ self-reported: prostate cancer	0	ukbb	European	SNPs from the MHC (chr6 26M~34M) region was removed for this traits	-0.0152	0.1094	-0.139	0.8895	0.0062	0.0015	1.0142	0.0075	-0.0011	0.0046
6 w	bmi1	Cancer code_ self-reported: malignant melanoma	0	ukbb	European	SNPs from the MHC (chr6 26M~34M) region was removed for this traits	-0.0306	0.1418	-0.2156	0.8293	0.005	0.0015	0.9936	0.0062	0.001	0.0048
6 w	bmi1	Cancer code_ self-reported: basal cell carcinoma	0	ukbb	European	SNPs from the MHC (chr6 26M~34M) region was removed for this traits	0.004	0.0922	0.0434	0.9654	0.0104	0.0019	0.9972	0.0079	0.0007	0.0048
6 w	bmi1	Cancer code_ self-reported: squamous cell carcinoma	0	ukbb	European	SNPs from the MHC (chr6 26M~34M) region was removed for this traits	-0.5155	0.262	-1.9678	0.0491	0.0022	0.0013	0.9996	0.0065	0.0123	0.005
6 w	bmi1	Non-cancer illness code_ self-reported: hypertension	0	ukbb	European	SNPs from the MHC (chr6 26M~34M) region was removed for this traits	-0.1016	0.0435	-2.3364	0.0195	0.1145	0.0051	1.0566	0.0172	0.0043	0.0059
6 w	bmi1	Non-cancer illness code_ self-reported: angina	0	ukbb	European	SNPs from the MHC (chr6 26M~34M) region was removed for this traits	0.0526	0.0659	0.7975	0.4252	0.0227	0.0021	1.0223	0.0077	-0.0062	0.005
6 w	bmi1	Non-cancer illness code_ self-reported: heart attack/myocardial infarction	0	ukbb	European	SNPs from the MHC (chr6 26M~34M) region was removed for this traits	0.0193	0.0691	0.2794	0.7799	0.0193	0.0018	1.0106	0.0074	-3.3795e-05	0.0046
6 w	bmi1	Non-cancer illness code_ self-reported: pulmonary embolism +/- dvt	0	ukbb	European	SNPs from the MHC (chr6 26M~34M) region was removed for this traits	-0.277	0.1311	-2.1119	0.0347	0.0056	0.0015	1.0075	0.0076	0.0069	0.0045
6 w	bmi1	Non-cancer illness code_ self-reported: deep venous thrombosis (dvt)	0	ukbb	European	SNPs from the MHC (chr6 26M~34M) region was removed for this traits	0.0604	0.0875	0.6904	0.49	0.011	0.0018	1.0091	0.0092	0.0063	0.0044
6 w	bmi1	Non-cancer illness code_ self-reported: asthma	0	ukbb	European	SNPs from the MHC (chr6 26M~34M) region was removed for this traits	0.0705	0.053	1.3291	0.1838	0.0579	0.0056	1.0275	0.0145	-0.0006	0.0054
6 w	bmi1	Non-cancer illness code_ self-reported: chronic obstructive airways disease/copd	0	ukbb	European	SNPs from the MHC (chr6 26M~34M) region was removed for this traits	-0.0188	0.1168	-0.1611	0.872	0.006	0.0015	0.9926	0.007	0.0039	0.0042
6 w	bmi1	Non-cancer illness code_ self-reported: emphysema/chronic bronchitis	0	ukbb	European	SNPs from the MHC (chr6 26M~34M) region was removed for this traits	0.028	0.094	0.2976	0.766	0.0098	0.0016	0.9879	0.0069	-0.0025	0.0047
6 w	bmi1	Non-cancer illness code_ self-reported: sleep apnoea	0	ukbb	European	SNPs from the MHC (chr6 26M~34M) region was removed for this traits	-0.0198	0.1617	-0.1227	0.9023	0.0033	0.0014	1.0038	0.0069	-0.0025	0.0048
6 w	bmi1	Non-cancer illness code_ self-reported: gastro-oesophageal reflux (gord) / gastric reflux	0	ukbb	European	SNPs from the MHC (chr6 26M~34M) region was removed for this traits	-0.0598	0.0957	-0.6243	0.5324	0.0114	0.0016	1.014	0.0072	0.0002	0.0052
6 w	bmi1	Non-cancer illness code_ self-reported: cholelithiasis/gall stones	0	ukbb	European	SNPs from the MHC (chr6 26M~34M) region was removed for this traits	0.1056	0.1065	0.9915	0.3214	0.0083	0.0017	1.0208	0.0078	-0.0066	0.0045
6 w	bmi1	Non-cancer illness code_ self-reported: kidney stone/ureter stone/bladder stone	0	ukbb	European	SNPs from the MHC (chr6 26M~34M) region was removed for this traits	0.0176	0.0961	0.1831	0.8547	0.009	0.0017	1.0022	0.0077	0.0016	0.0044
6 w	bmi1	Non-cancer illness code_ self-reported: bladder problem (not cancer)	0	ukbb	European	SNPs from the MHC (chr6 26M~34M) region was removed for this traits	-0.1664	0.1791	-0.9291	0.3529	0.0022	0.0013	1.0019	0.007	0.0023	0.0042
6 w	bmi1	Non-cancer illness code_ self-reported: diabetes	0	ukbb	European	SNPs from the MHC (chr6 26M~34M) region was removed for this traits	0.0257	0.0587	0.4374	0.6618	0.0357	0.0026	1.0382	0.0104	-0.0057	0.0058
6 w	bmi1	Non-cancer illness code_ self-reported: type 2 diabetes	0	ukbb	European	SNPs from the MHC (chr6 26M~34M) region was removed for this traits	-0.0716	0.1226	-0.584	0.5592	0.0063	0.0014	1.0116	0.0063	0.0017	0.005
6 w	bmi1	Non-cancer illness code_ self-reported: hyperthyroidism/thyrotoxicosis	0	ukbb	European	SNPs from the MHC (chr6 26M~34M) region was removed for this traits	0.1625	0.1008	1.6124	0.1069	0.0089	0.0026	1.0048	0.0077	-0.0074	0.0044
6 w	bmi1	Non-cancer illness code_ self-reported: hypothyroidism/myxoedema	0	ukbb	European	SNPs from the MHC (chr6 26M~34M) region was removed for this traits	0.0719	0.0541	1.3301	0.1835	0.0509	0.0058	1.0322	0.0151	-0.0056	0.0055
6 w	bmi1	Non-cancer illness code_ self-reported: migraine	0	ukbb	European	SNPs from the MHC (chr6 26M~34M) region was removed for this traits	-0.0442	0.0793	-0.5571	0.5775	0.0165	0.0018	1.0123	0.0074	0.0056	0.0051
6 w	bmi1	Non-cancer illness code_ self-reported: glaucoma	0	ukbb	European	SNPs from the MHC (chr6 26M~34M) region was removed for this traits	-0.0874	0.1046	-0.8359	0.4032	0.011	0.0017	1.0149	0.0079	0.008	0.005
6 w	bmi1	Non-cancer illness code_ self-reported: retinal detachment	0	ukbb	European	SNPs from the MHC (chr6 26M~34M) region was removed for this traits	0.0458	0.1553	0.2953	0.7678	0.0033	0.0013	1.0034	0.0065	0.0065	0.0045
6 w	bmi1	Non-cancer illness code_ self-reported: depression	0	ukbb	European	SNPs from the MHC (chr6 26M~34M) region was removed for this traits	-0.1299	0.0707	-1.8358	0.0664	0.0187	0.0017	0.9993	0.0071	0.0088	0.0049
6 w	bmi1	Non-cancer illness code_ self-reported: anxiety/panic attacks	0	ukbb	European	SNPs from the MHC (chr6 26M~34M) region was removed for this traits	-0.0772	0.1148	-0.6724	0.5013	0.0061	0.0013	1.0001	0.006	0.0037	0.0048
6 w	bmi1	Non-cancer illness code_ self-reported: mania/bipolar disorder/manic depression	0	ukbb	European	SNPs from the MHC (chr6 26M~34M) region was removed for this traits	-0.0536	0.134	-0.4	0.6891	0.0055	0.0014	1.0008	0.0061	-0.0036	0.0046
6 w	bmi1	Non-cancer illness code_ self-reported: bone disorder	0	ukbb	European	SNPs from the MHC (chr6 26M~34M) region was removed for this traits	-0.2188	0.2284	-0.958	0.3381	0.0018	0.0012	1.0039	0.0061	-0.0004	0.0043
6 w	bmi1	Non-cancer illness code_ self-reported: back problem	0	ukbb	European	SNPs from the MHC (chr6 26M~34M) region was removed for this traits	-0.0577	0.1348	-0.4281	0.6686	0.005	0.0013	1.0055	0.0063	-0.0029	0.0047
6 w	bmi1	Non-cancer illness code_ self-reported: joint disorder	0	ukbb	European	SNPs from the MHC (chr6 26M~34M) region was removed for this traits	-0.3256	0.2188	-1.4884	0.1366	0.0021	0.0013	0.9915	0.0063	0.0057	0.0048
6 w	bmi1	Non-cancer illness code_ self-reported: osteoporosis	0	ukbb	European	SNPs from the MHC (chr6 26M~34M) region was removed for this traits	0.0488	0.0871	0.5599	0.5755	0.0149	0.0019	1.0005	0.0075	-0.0008	0.0048
6 w	bmi1	Non-cancer illness code_ self-reported: ankylosing spondylitis	0	ukbb	European	SNPs from the MHC (chr6 26M~34M) region was removed for this traits	-0.201	0.2545	-0.7896	0.4298	0.0016	0.0014	1.0029	0.0065	0.005	0.0044
6 w	bmi1	Non-cancer illness code_ self-reported: iron deficiency anaemia	0	ukbb	European	SNPs from the MHC (chr6 26M~34M) region was removed for this traits	0.0737	0.127	0.5801	0.5618	0.0046	0.0013	0.9897	0.0059	-0.0054	0.0043
6 w	bmi1	Non-cancer illness code_ self-reported: pernicious anaemia	0	ukbb	European	SNPs from the MHC (chr6 26M~34M) region was removed for this traits	-0.2009	0.154	-1.3046	0.192	0.0035	0.0012	0.9915	0.0063	0.0082	0.0052
6 w	bmi1	Non-cancer illness code_ self-reported: uterine fibroids	0	ukbb	European	SNPs from the MHC (chr6 26M~34M) region was removed for this traits	-0.1486	0.1025	-1.4496	0.1472	0.007	0.0014	1.0075	0.0067	0.0026	0.0043
6 w	bmi1	Non-cancer illness code_ self-reported: vaginal prolapse/uterine prolapse	0	ukbb	European	SNPs from the MHC (chr6 26M~34M) region was removed for this traits	0.0847	0.1411	0.6004	0.5483	0.0047	0.0015	1.0059	0.0067	-0.0031	0.0045
6 w	bmi1	Non-cancer illness code_ self-reported: allergy or anaphylactic reaction to drug	0	ukbb	European	SNPs from the MHC (chr6 26M~34M) region was removed for this traits	0.1022	0.2991	0.3415	0.7327	0.0011	0.0013	1.0075	0.0062	0.0068	0.0049
6 w	bmi1	Non-cancer illness code_ self-reported: hayfever/allergic rhinitis	0	ukbb	European	SNPs from the MHC (chr6 26M~34M) region was removed for this traits	0.006	0.0713	0.0835	0.9334	0.023	0.0024	1.0181	0.0084	0.0003	0.0052
6 w	bmi1	Non-cancer illness code_ self-reported: enlarged prostate	0	ukbb	European	SNPs from the MHC (chr6 26M~34M) region was removed for this traits	-0.0919	0.1108	-0.8295	0.4068	0.0063	0.0015	1.0041	0.0065	0.0088	0.0044
6 w	bmi1	Non-cancer illness code_ self-reported: muscle or soft tissue injuries	0	ukbb	European	SNPs from the MHC (chr6 26M~34M) region was removed for this traits	-0.1537	0.1921	-0.8	0.4237	0.0023	0.0014	1.0003	0.0071	0.0051	0.0048
6 w	bmi1	Non-cancer illness code_ self-reported: nasal polyps	0	ukbb	European	SNPs from the MHC (chr6 26M~34M) region was removed for this traits	0.0366	0.1305	0.2809	0.7788	0.0051	0.0016	1.0067	0.0065	-0.0034	0.0044
6 w	bmi1	Non-cancer illness code_ self-reported: hypopituitarism	0	ukbb	European	SNPs from the MHC (chr6 26M~34M) region was removed for this traits	0.1074	0.238	0.4513	0.6518	0.0015	0.0012	0.9907	0.0061	-0.0065	0.0046
6 w	bmi1	Non-cancer illness code_ self-reported: eczema/dermatitis	0	ukbb	European	SNPs from the MHC (chr6 26M~34M) region was removed for this traits	-0.2132	0.114	-1.8699	0.0615	0.0083	0.0022	1.0152	0.0071	0.0076	0.0047
6 w	bmi1	Non-cancer illness code_ self-reported: psoriasis	0	ukbb	European	SNPs from the MHC (chr6 26M~34M) region was removed for this traits	0.0312	0.1162	0.2683	0.7884	0.0072	0.0016	1.0174	0.0081	-0.0046	0.0048
6 w	bmi1	Non-cancer illness code_ self-reported: malabsorption/coeliac disease	0	ukbb	European	SNPs from the MHC (chr6 26M~34M) region was removed for this traits	-0.1307	0.132	-0.9901	0.3221	0.0167	0.012	0.9958	0.0206	0.005	0.0051
6 w	bmi1	Non-cancer illness code_ self-reported: diverticular disease/diverticulitis	0	ukbb	European	SNPs from the MHC (chr6 26M~34M) region was removed for this traits	-0.0987	0.0939	-1.051	0.2933	0.0126	0.0017	0.9942	0.007	0.0015	0.0049
6 w	bmi1	Non-cancer illness code_ self-reported: crohns disease	0	ukbb	European	SNPs from the MHC (chr6 26M~34M) region was removed for this traits	-0.0198	0.1239	-0.1599	0.8729	0.0053	0.0015	1.0051	0.0068	-0.0049	0.0048
6 w	bmi1	Non-cancer illness code_ self-reported: ulcerative colitis	0	ukbb	European	SNPs from the MHC (chr6 26M~34M) region was removed for this traits	0.0015	0.1134	0.0129	0.9897	0.006	0.0017	1.0105	0.0079	0.0034	0.0045
6 w	bmi1	Non-cancer illness code_ self-reported: rheumatoid arthritis	0	ukbb	European	SNPs from the MHC (chr6 26M~34M) region was removed for this traits	-0.0513	0.1356	-0.3782	0.7053	0.0048	0.0014	1.0042	0.0063	0.0054	0.0047
6 w	bmi1	Non-cancer illness code_ self-reported: osteoarthritis	0	ukbb	European	SNPs from the MHC (chr6 26M~34M) region was removed for this traits	0.0157	0.071	0.2218	0.8245	0.0189	0.0017	1.0282	0.0076	-0.001	0.0047
6 w	bmi1	Non-cancer illness code_ self-reported: gout	0	ukbb	European	SNPs from the MHC (chr6 26M~34M) region was removed for this traits	-0.0146	0.0665	-0.2202	0.8257	0.0247	0.0066	0.9925	0.0187	-0.001	0.0045
6 w	bmi1	Non-cancer illness code_ self-reported: high cholesterol	0	ukbb	European	SNPs from the MHC (chr6 26M~34M) region was removed for this traits	-0.0143	0.0631	-0.226	0.8212	0.0404	0.0054	1.0564	0.0274	-0.0071	0.0055
6 w	bmi1	Non-cancer illness code_ self-reported: hiatus hernia	0	ukbb	European	SNPs from the MHC (chr6 26M~34M) region was removed for this traits	0.1375	0.1028	1.338	0.1809	0.0083	0.0014	1.0329	0.0066	-0.0168	0.0045
6 w	bmi1	Non-cancer illness code_ self-reported: varicose veins	0	ukbb	European	SNPs from the MHC (chr6 26M~34M) region was removed for this traits	0.0058	0.1498	0.0388	0.9691	0.0043	0.0014	1.0113	0.0064	0.0004	0.0048
6 w	bmi1	Non-cancer illness code_ self-reported: pneumothorax	0	ukbb	European	SNPs from the MHC (chr6 26M~34M) region was removed for this traits	-0.0866	0.1884	-0.4596	0.6458	0.0029	0.0014	0.9884	0.007	-0.0019	0.0049
6 w	bmi1	Non-cancer illness code_ self-reported: polio / poliomyelitis	0	ukbb	European	SNPs from the MHC (chr6 26M~34M) region was removed for this traits	-0.1193	0.1964	-0.6075	0.5435	0.0027	0.0012	0.9921	0.0065	0.0023	0.0051
6 w	bmi1	Non-cancer illness code_ self-reported: arthritis (nos)	0	ukbb	European	SNPs from the MHC (chr6 26M~34M) region was removed for this traits	-0.1107	0.2233	-0.4957	0.6201	0.0017	0.0014	1.0152	0.0064	-0.0055	0.005
6 w	bmi1	Non-cancer illness code_ self-reported: hypertrophic cardiomyopathy (hcm / hocm)	0	ukbb	European	SNPs from the MHC (chr6 26M~34M) region was removed for this traits	-0.0826	0.235	-0.3515	0.7252	0.0015	0.0013	1.0016	0.0066	-0.0024	0.0047
6 w	bmi1	Non-cancer illness code_ self-reported: vitiligo	0	ukbb	European	SNPs from the MHC (chr6 26M~34M) region was removed for this traits	0.2372	0.2285	1.0381	0.2992	0.0017	0.0014	0.9932	0.007	-0.0064	0.0044
6 w	bmi1	Treatment/medication code: lisinopril	0	ukbb	European	SNPs from the MHC (chr6 26M~34M) region was removed for this traits	NA	NA	NA	NA	NA	NA	NA	NA	NA	NA
6 w	bmi1	Treatment/medication code: ramipril	0	ukbb	European	SNPs from the MHC (chr6 26M~34M) region was removed for this traits	NA	NA	NA	NA	NA	NA	NA	NA	NA	NA
6 w	bmi1	Treatment/medication code: isosorbide mononitrate	0	ukbb	European	SNPs from the MHC (chr6 26M~34M) region was removed for this traits	NA	NA	NA	NA	NA	NA	NA	NA	NA	NA
6 w	bmi1	Treatment/medication code: isosorbide dinitrate	0	ukbb	European	SNPs from the MHC (chr6 26M~34M) region was removed for this traits	NA	NA	NA	NA	NA	NA	NA	NA	NA	NA
6 w	bmi1	Treatment/medication code: tranexamic acid	0	ukbb	European	SNPs from the MHC (chr6 26M~34M) region was removed for this traits	NA	NA	NA	NA	NA	NA	NA	NA	NA	NA
6 w	bmi1	Treatment/medication code: simvastatin	0	ukbb	European	SNPs from the MHC (chr6 26M~34M) region was removed for this traits	NA	NA	NA	NA	NA	NA	NA	NA	NA	NA
6 w	bmi1	Treatment/medication code: ventolin 100micrograms inhaler	0	ukbb	European	SNPs from the MHC (chr6 26M~34M) region was removed for this traits	NA	NA	NA	NA	NA	NA	NA	NA	NA	NA
6 w	bmi1	Treatment/medication code: atrovent 20micrograms inhaler	0	ukbb	European	SNPs from the MHC (chr6 26M~34M) region was removed for this traits	NA	NA	NA	NA	NA	NA	NA	NA	NA	NA
6 w	bmi1	Treatment/medication code: becotide 50 inhaler	0	ukbb	European	SNPs from the MHC (chr6 26M~34M) region was removed for this traits	NA	NA	NA	NA	NA	NA	NA	NA	NA	NA
6 w	bmi1	Treatment/medication code: kapake tablet	0	ukbb	European	SNPs from the MHC (chr6 26M~34M) region was removed for this traits	NA	NA	NA	NA	NA	NA	NA	NA	NA	NA
6 w	bmi1	Treatment/medication code: lansoprazole	0	ukbb	European	SNPs from the MHC (chr6 26M~34M) region was removed for this traits	NA	NA	NA	NA	NA	NA	NA	NA	NA	NA
6 w	bmi1	Treatment/medication code: lisinopril+hydrochlorothiazide 10mg/12.5mg tablet	0	ukbb	European	SNPs from the MHC (chr6 26M~34M) region was removed for this traits	NA	NA	NA	NA	NA	NA	NA	NA	NA	NA
6 w	bmi1	Treatment/medication code: tramadol	0	ukbb	European	SNPs from the MHC (chr6 26M~34M) region was removed for this traits	NA	NA	NA	NA	NA	NA	NA	NA	NA	NA
6 w	bmi1	Treatment/medication code: omeprazole	0	ukbb	European	SNPs from the MHC (chr6 26M~34M) region was removed for this traits	NA	NA	NA	NA	NA	NA	NA	NA	NA	NA
6 w	bmi1	Treatment/medication code: senna	0	ukbb	European	SNPs from the MHC (chr6 26M~34M) region was removed for this traits	NA	NA	NA	NA	NA	NA	NA	NA	NA	NA
6 w	bmi1	Treatment/medication code: atenolol	0	ukbb	European	SNPs from the MHC (chr6 26M~34M) region was removed for this traits	NA	NA	NA	NA	NA	NA	NA	NA	NA	NA
6 w	bmi1	Treatment/medication code: aspirin	0	ukbb	European	SNPs from the MHC (chr6 26M~34M) region was removed for this traits	NA	NA	NA	NA	NA	NA	NA	NA	NA	NA
6 w	bmi1	Treatment/medication code: logynon tablet	0	ukbb	European	SNPs from the MHC (chr6 26M~34M) region was removed for this traits	NA	NA	NA	NA	NA	NA	NA	NA	NA	NA
6 w	bmi1	Treatment/medication code: hydroxocobalamin product	0	ukbb	European	SNPs from the MHC (chr6 26M~34M) region was removed for this traits	NA	NA	NA	NA	NA	NA	NA	NA	NA	NA
6 w	bmi1	Treatment/medication code: vitamin b12 preparation	0	ukbb	European	SNPs from the MHC (chr6 26M~34M) region was removed for this traits	NA	NA	NA	NA	NA	NA	NA	NA	NA	NA
6 w	bmi1	Treatment/medication code: ibuprofen	0	ukbb	European	SNPs from the MHC (chr6 26M~34M) region was removed for this traits	NA	NA	NA	NA	NA	NA	NA	NA	NA	NA
6 w	bmi1	Treatment/medication code: morphine	0	ukbb	European	SNPs from the MHC (chr6 26M~34M) region was removed for this traits	NA	NA	NA	NA	NA	NA	NA	NA	NA	NA
6 w	bmi1	Treatment/medication code: quinine	0	ukbb	European	SNPs from the MHC (chr6 26M~34M) region was removed for this traits	NA	NA	NA	NA	NA	NA	NA	NA	NA	NA
6 w	bmi1	Treatment/medication code: gliclazide	0	ukbb	European	SNPs from the MHC (chr6 26M~34M) region was removed for this traits	NA	NA	NA	NA	NA	NA	NA	NA	NA	NA
6 w	bmi1	Treatment/medication code: carbimazole	0	ukbb	European	SNPs from the MHC (chr6 26M~34M) region was removed for this traits	NA	NA	NA	NA	NA	NA	NA	NA	NA	NA
6 w	bmi1	Treatment/medication code: prednisolone	0	ukbb	European	SNPs from the MHC (chr6 26M~34M) region was removed for this traits	NA	NA	NA	NA	NA	NA	NA	NA	NA	NA
6 w	bmi1	Treatment/medication code: allopurinol	0	ukbb	European	SNPs from the MHC (chr6 26M~34M) region was removed for this traits	NA	NA	NA	NA	NA	NA	NA	NA	NA	NA
6 w	bmi1	Treatment/medication code: beconase 50micrograms nasal spray	0	ukbb	European	SNPs from the MHC (chr6 26M~34M) region was removed for this traits	NA	NA	NA	NA	NA	NA	NA	NA	NA	NA
6 w	bmi1	Treatment/medication code: rhinocort 50micrograms nasal spray	0	ukbb	European	SNPs from the MHC (chr6 26M~34M) region was removed for this traits	NA	NA	NA	NA	NA	NA	NA	NA	NA	NA
6 w	bmi1	Treatment/medication code: ranitidine	0	ukbb	European	SNPs from the MHC (chr6 26M~34M) region was removed for this traits	NA	NA	NA	NA	NA	NA	NA	NA	NA	NA
6 w	bmi1	Treatment/medication code: amitriptyline	0	ukbb	European	SNPs from the MHC (chr6 26M~34M) region was removed for this traits	NA	NA	NA	NA	NA	NA	NA	NA	NA	NA
6 w	bmi1	Treatment/medication code: dothiepin	0	ukbb	European	SNPs from the MHC (chr6 26M~34M) region was removed for this traits	NA	NA	NA	NA	NA	NA	NA	NA	NA	NA
6 w	bmi1	Treatment/medication code: bisoprolol	0	ukbb	European	SNPs from the MHC (chr6 26M~34M) region was removed for this traits	NA	NA	NA	NA	NA	NA	NA	NA	NA	NA
6 w	bmi1	Treatment/medication code: doxazosin	0	ukbb	European	SNPs from the MHC (chr6 26M~34M) region was removed for this traits	NA	NA	NA	NA	NA	NA	NA	NA	NA	NA
6 w	bmi1	Treatment/medication code: amlodipine	0	ukbb	European	SNPs from the MHC (chr6 26M~34M) region was removed for this traits	NA	NA	NA	NA	NA	NA	NA	NA	NA	NA
6 w	bmi1	Treatment/medication code: salbutamol	0	ukbb	European	SNPs from the MHC (chr6 26M~34M) region was removed for this traits	NA	NA	NA	NA	NA	NA	NA	NA	NA	NA
6 w	bmi1	Treatment/medication code: eumovate cream	0	ukbb	European	SNPs from the MHC (chr6 26M~34M) region was removed for this traits	NA	NA	NA	NA	NA	NA	NA	NA	NA	NA
6 w	bmi1	Treatment/medication code: insulin product	0	ukbb	European	SNPs from the MHC (chr6 26M~34M) region was removed for this traits	NA	NA	NA	NA	NA	NA	NA	NA	NA	NA
6 w	bmi1	Treatment/medication code: cetirizine	0	ukbb	European	SNPs from the MHC (chr6 26M~34M) region was removed for this traits	NA	NA	NA	NA	NA	NA	NA	NA	NA	NA
6 w	bmi1	Treatment/medication code: codeine	0	ukbb	European	SNPs from the MHC (chr6 26M~34M) region was removed for this traits	NA	NA	NA	NA	NA	NA	NA	NA	NA	NA
6 w	bmi1	Treatment/medication code: diclofenac	0	ukbb	European	SNPs from the MHC (chr6 26M~34M) region was removed for this traits	NA	NA	NA	NA	NA	NA	NA	NA	NA	NA
6 w	bmi1	Treatment/medication code: liothyronine	0	ukbb	European	SNPs from the MHC (chr6 26M~34M) region was removed for this traits	NA	NA	NA	NA	NA	NA	NA	NA	NA	NA
6 w	bmi1	Treatment/medication code: thyroxine product	0	ukbb	European	SNPs from the MHC (chr6 26M~34M) region was removed for this traits	NA	NA	NA	NA	NA	NA	NA	NA	NA	NA
6 w	bmi1	Treatment/medication code: metformin	0	ukbb	European	SNPs from the MHC (chr6 26M~34M) region was removed for this traits	NA	NA	NA	NA	NA	NA	NA	NA	NA	NA
6 w	bmi1	Treatment/medication code: warfarin	0	ukbb	European	SNPs from the MHC (chr6 26M~34M) region was removed for this traits	NA	NA	NA	NA	NA	NA	NA	NA	NA	NA
6 w	bmi1	Treatment/medication code: enalapril	0	ukbb	European	SNPs from the MHC (chr6 26M~34M) region was removed for this traits	NA	NA	NA	NA	NA	NA	NA	NA	NA	NA
6 w	bmi1	Treatment/medication code: perindopril	0	ukbb	European	SNPs from the MHC (chr6 26M~34M) region was removed for this traits	NA	NA	NA	NA	NA	NA	NA	NA	NA	NA
6 w	bmi1	Treatment/medication code: flecainide	0	ukbb	European	SNPs from the MHC (chr6 26M~34M) region was removed for this traits	NA	NA	NA	NA	NA	NA	NA	NA	NA	NA
6 w	bmi1	Treatment/medication code: furosemide	0	ukbb	European	SNPs from the MHC (chr6 26M~34M) region was removed for this traits	NA	NA	NA	NA	NA	NA	NA	NA	NA	NA
6 w	bmi1	Treatment/medication code: nicorandil	0	ukbb	European	SNPs from the MHC (chr6 26M~34M) region was removed for this traits	NA	NA	NA	NA	NA	NA	NA	NA	NA	NA
6 w	bmi1	Treatment/medication code: flax oil tablet	0	ukbb	European	SNPs from the MHC (chr6 26M~34M) region was removed for this traits	NA	NA	NA	NA	NA	NA	NA	NA	NA	NA
6 w	bmi1	Treatment/medication code: venlafaxine	0	ukbb	European	SNPs from the MHC (chr6 26M~34M) region was removed for this traits	NA	NA	NA	NA	NA	NA	NA	NA	NA	NA
6 w	bmi1	Treatment/medication code: losartan	0	ukbb	European	SNPs from the MHC (chr6 26M~34M) region was removed for this traits	NA	NA	NA	NA	NA	NA	NA	NA	NA	NA
6 w	bmi1	Treatment/medication code: evening primrose oil	0	ukbb	European	SNPs from the MHC (chr6 26M~34M) region was removed for this traits	NA	NA	NA	NA	NA	NA	NA	NA	NA	NA
6 w	bmi1	Treatment/medication code: citalopram	0	ukbb	European	SNPs from the MHC (chr6 26M~34M) region was removed for this traits	NA	NA	NA	NA	NA	NA	NA	NA	NA	NA
6 w	bmi1	Treatment/medication code: alendronate sodium	0	ukbb	European	SNPs from the MHC (chr6 26M~34M) region was removed for this traits	NA	NA	NA	NA	NA	NA	NA	NA	NA	NA
6 w	bmi1	Treatment/medication code: co-codamol	0	ukbb	European	SNPs from the MHC (chr6 26M~34M) region was removed for this traits	NA	NA	NA	NA	NA	NA	NA	NA	NA	NA
6 w	bmi1	Treatment/medication code: co-amilofruse	0	ukbb	European	SNPs from the MHC (chr6 26M~34M) region was removed for this traits	NA	NA	NA	NA	NA	NA	NA	NA	NA	NA
6 w	bmi1	Treatment/medication code: letrozole	0	ukbb	European	SNPs from the MHC (chr6 26M~34M) region was removed for this traits	NA	NA	NA	NA	NA	NA	NA	NA	NA	NA
6 w	bmi1	Treatment/medication code: xalatan 0.005% eye drops	0	ukbb	European	SNPs from the MHC (chr6 26M~34M) region was removed for this traits	NA	NA	NA	NA	NA	NA	NA	NA	NA	NA
6 w	bmi1	Treatment/medication code: atorvastatin	0	ukbb	European	SNPs from the MHC (chr6 26M~34M) region was removed for this traits	NA	NA	NA	NA	NA	NA	NA	NA	NA	NA
6 w	bmi1	Treatment/medication code: candesartan cilexetil	0	ukbb	European	SNPs from the MHC (chr6 26M~34M) region was removed for this traits	NA	NA	NA	NA	NA	NA	NA	NA	NA	NA
6 w	bmi1	Treatment/medication code: salmeterol product	0	ukbb	European	SNPs from the MHC (chr6 26M~34M) region was removed for this traits	NA	NA	NA	NA	NA	NA	NA	NA	NA	NA
6 w	bmi1	Treatment/medication code: adcal-d3 1.5g/10micrograms chewable tablet	0	ukbb	European	SNPs from the MHC (chr6 26M~34M) region was removed for this traits	NA	NA	NA	NA	NA	NA	NA	NA	NA	NA
6 w	bmi1	Treatment/medication code: clopidogrel	0	ukbb	European	SNPs from the MHC (chr6 26M~34M) region was removed for this traits	NA	NA	NA	NA	NA	NA	NA	NA	NA	NA
6 w	bmi1	Treatment/medication code: indivina 1mg/2.5mg tablet	0	ukbb	European	SNPs from the MHC (chr6 26M~34M) region was removed for this traits	NA	NA	NA	NA	NA	NA	NA	NA	NA	NA
6 w	bmi1	Treatment/medication code: symbicort 100/6 turbohaler	0	ukbb	European	SNPs from the MHC (chr6 26M~34M) region was removed for this traits	NA	NA	NA	NA	NA	NA	NA	NA	NA	NA
6 w	bmi1	Treatment/medication code: seretide 50 evohaler	0	ukbb	European	SNPs from the MHC (chr6 26M~34M) region was removed for this traits	NA	NA	NA	NA	NA	NA	NA	NA	NA	NA
6 w	bmi1	Treatment/medication code: rosiglitazone	0	ukbb	European	SNPs from the MHC (chr6 26M~34M) region was removed for this traits	NA	NA	NA	NA	NA	NA	NA	NA	NA	NA
6 w	bmi1	Treatment/medication code: arcoxia 90mg tablet	0	ukbb	European	SNPs from the MHC (chr6 26M~34M) region was removed for this traits	NA	NA	NA	NA	NA	NA	NA	NA	NA	NA
6 w	bmi1	Treatment/medication code: omacor 1g capsule	0	ukbb	European	SNPs from the MHC (chr6 26M~34M) region was removed for this traits	NA	NA	NA	NA	NA	NA	NA	NA	NA	NA
6 w	bmi1	Treatment/medication code: spiriva 18micrograms inhalation capsule	0	ukbb	European	SNPs from the MHC (chr6 26M~34M) region was removed for this traits	NA	NA	NA	NA	NA	NA	NA	NA	NA	NA
6 w	bmi1	Treatment/medication code: glucosamine product	0	ukbb	European	SNPs from the MHC (chr6 26M~34M) region was removed for this traits	NA	NA	NA	NA	NA	NA	NA	NA	NA	NA
6 w	bmi1	Treatment/medication code: cipralex 5mg tablet	0	ukbb	European	SNPs from the MHC (chr6 26M~34M) region was removed for this traits	NA	NA	NA	NA	NA	NA	NA	NA	NA	NA
6 w	bmi1	Treatment/medication code: levothyroxine sodium	0	ukbb	European	SNPs from the MHC (chr6 26M~34M) region was removed for this traits	NA	NA	NA	NA	NA	NA	NA	NA	NA	NA
6 w	bmi1	Treatment/medication code: ezetimibe	0	ukbb	European	SNPs from the MHC (chr6 26M~34M) region was removed for this traits	NA	NA	NA	NA	NA	NA	NA	NA	NA	NA
6 w	bmi1	Treatment/medication code: testogel 50mg gel 5g sachet	0	ukbb	European	SNPs from the MHC (chr6 26M~34M) region was removed for this traits	NA	NA	NA	NA	NA	NA	NA	NA	NA	NA
6 w	bmi1	Treatment/medication code: bendroflumethiazide	0	ukbb	European	SNPs from the MHC (chr6 26M~34M) region was removed for this traits	NA	NA	NA	NA	NA	NA	NA	NA	NA	NA
6 w	bmi1	Treatment/medication code: paracetamol	0	ukbb	European	SNPs from the MHC (chr6 26M~34M) region was removed for this traits	NA	NA	NA	NA	NA	NA	NA	NA	NA	NA
6 w	bmi1	Illnesses of father: Heart disease	0	ukbb	European	SNPs from the MHC (chr6 26M~34M) region was removed for this traits	-0.0865	0.0701	-1.2351	0.2168	0.0305	0.0027	1.0013	0.0086	0.0063	0.0053
6 w	bmi1	Illnesses of father: None of the above (group 1)	0	ukbb	European	SNPs from the MHC (chr6 26M~34M) region was removed for this traits	0.0581	0.091	0.6381	0.5234	0.0148	0.0018	1.0229	0.0068	-0.0013	0.0051
6 w	bmi1	Illnesses of father: None of the above (group 2)	0	ukbb	European	SNPs from the MHC (chr6 26M~34M) region was removed for this traits	-0.0603	0.1002	-0.6013	0.5476	0.0094	0.0017	1.0016	0.0072	-0.0018	0.0048
6 w	bmi1	Illnesses of father: Prostate cancer	0	ukbb	European	SNPs from the MHC (chr6 26M~34M) region was removed for this traits	0.0671	0.1052	0.6371	0.524	0.0085	0.0018	1.0119	0.0078	-0.0028	0.0044
6 w	bmi1	Illnesses of father: Lung cancer	0	ukbb	European	SNPs from the MHC (chr6 26M~34M) region was removed for this traits	0.0502	0.0879	0.5716	0.5676	0.0148	0.002	0.9934	0.0072	0.0004	0.0047
6 w	bmi1	Illnesses of father: Chronic bronchitis/emphysema	0	ukbb	European	SNPs from the MHC (chr6 26M~34M) region was removed for this traits	0.1259	0.0916	1.374	0.1694	0.0148	0.0019	1.0236	0.0069	-0.008	0.0046
6 w	bmi1	Illnesses of father: High blood pressure	0	ukbb	European	SNPs from the MHC (chr6 26M~34M) region was removed for this traits	0.0254	0.0831	0.3054	0.7601	0.0194	0.0017	1.0135	0.007	0.0006	0.0051
6 w	bmi1	Illnesses of father: Diabetes	0	ukbb	European	SNPs from the MHC (chr6 26M~34M) region was removed for this traits	-0.0856	0.0748	-1.1435	0.2528	0.0184	0.0022	1.0273	0.0077	0.0015	0.0045
6 w	bmi1	Illnesses of mother: Heart disease	0	ukbb	European	SNPs from the MHC (chr6 26M~34M) region was removed for this traits	-0.1703	0.0913	-1.8651	0.0622	0.0156	0.0018	1.011	0.0068	0.0021	0.0047
6 w	bmi1	Illnesses of mother: Alzheimers disease/dementia	0	ukbb	European	SNPs from the MHC (chr6 26M~34M) region was removed for this traits	0.1463	0.1837	0.7962	0.4259	0.004	0.0045	1.0339	0.0338	-0.0035	0.0052
6 w	bmi1	Illnesses of mother: None of the above (group 1)	0	ukbb	European	SNPs from the MHC (chr6 26M~34M) region was removed for this traits	0.1255	0.0846	1.4846	0.1377	0.0169	0.0018	1.013	0.0074	-0.0054	0.0049
6 w	bmi1	Illnesses of mother: None of the above (group 2)	0	ukbb	European	SNPs from the MHC (chr6 26M~34M) region was removed for this traits	0.0644	0.0951	0.6766	0.4986	0.0092	0.0017	1.0009	0.0066	-0.0016	0.0045
6 w	bmi1	Illnesses of mother: Breast cancer	0	ukbb	European	SNPs from the MHC (chr6 26M~34M) region was removed for this traits	0.0181	0.1027	0.1761	0.8602	0.0094	0.0019	1.007	0.0081	-0.0003	0.0044
6 w	bmi1	Illnesses of mother: Chronic bronchitis/emphysema	0	ukbb	European	SNPs from the MHC (chr6 26M~34M) region was removed for this traits	-0.0054	0.0879	-0.0611	0.9513	0.0128	0.0019	1.0039	0.0067	-0.0024	0.0049
6 w	bmi1	Illnesses of mother: High blood pressure	0	ukbb	European	SNPs from the MHC (chr6 26M~34M) region was removed for this traits	-0.132	0.0616	-2.1426	0.0321	0.0295	0.0022	1.0179	0.0086	0.0095	0.0045
6 w	bmi1	Illnesses of mother: Diabetes	0	ukbb	European	SNPs from the MHC (chr6 26M~34M) region was removed for this traits	-0.1269	0.0685	-1.8508	0.0642	0.0207	0.0019	1.0161	0.0091	0.004	0.0047
6 w	bmi1	Illnesses of siblings: Heart disease	0	ukbb	European	SNPs from the MHC (chr6 26M~34M) region was removed for this traits	-0.025	0.0901	-0.278	0.781	0.0171	0.0022	1.0123	0.0071	-0.003	0.0048
6 w	bmi1	Illnesses of siblings: None of the above (group 1)	0	ukbb	European	SNPs from the MHC (chr6 26M~34M) region was removed for this traits	0.0185	0.0625	0.2955	0.7676	0.0362	0.0026	1.0142	0.0077	0.005	0.0048
6 w	bmi1	Illnesses of siblings: None of the above (group 2)	0	ukbb	European	SNPs from the MHC (chr6 26M~34M) region was removed for this traits	-0.147	0.1045	-1.4075	0.1593	0.0089	0.0018	1.003	0.0068	-0.0006	0.0044
6 w	bmi1	Illnesses of siblings: Severe depression	0	ukbb	European	SNPs from the MHC (chr6 26M~34M) region was removed for this traits	0.0614	0.0891	0.6889	0.4909	0.014	0.0018	1.005	0.0066	-0.0005	0.0049
6 w	bmi1	Illnesses of siblings: Stroke	0	ukbb	European	SNPs from the MHC (chr6 26M~34M) region was removed for this traits	-0.0892	0.1626	-0.549	0.583	0.0044	0.0018	1.0075	0.0064	-0.0011	0.0046
6 w	bmi1	Illnesses of siblings: High blood pressure	0	ukbb	European	SNPs from the MHC (chr6 26M~34M) region was removed for this traits	-0.0174	0.0643	-0.2708	0.7866	0.0366	0.0027	1.0072	0.0081	-0.003	0.005
6 w	bmi1	Illnesses of siblings: Diabetes	0	ukbb	European	SNPs from the MHC (chr6 26M~34M) region was removed for this traits	-0.0579	0.0786	-0.7376	0.4608	0.0206	0.0021	1.0096	0.0069	-0.0012	0.0048
6 w	bmi1	Smoking status: Previous	0	ukbb	European	SNPs from the MHC (chr6 26M~34M) region was removed for this traits	0.044	0.0536	0.8221	0.411	0.052	0.003	1.0199	0.0096	0.0032	0.0054
6 w	bmi1	Smoking status: Current	0	ukbb	European	SNPs from the MHC (chr6 26M~34M) region was removed for this traits	0.0395	0.055	0.7191	0.4721	0.0518	0.0027	1.0142	0.0089	-0.0042	0.0059
6 w	bmi1	Alcohol drinker status: Never	0	ukbb	European	SNPs from the MHC (chr6 26M~34M) region was removed for this traits	-0.0379	0.083	-0.4562	0.6483	0.0144	0.0016	1.0159	0.0065	0.0017	0.005
6 w	bmi1	Alcohol drinker status: Previous	0	ukbb	European	SNPs from the MHC (chr6 26M~34M) region was removed for this traits	-0.0815	0.0809	-1.0075	0.3137	0.0132	0.0015	1.007	0.0066	0.0068	0.0043
6 w	bmi1	Home area population density - urban or rural: Scotland - Large Urban Area	0	ukbb	European	SNPs from the MHC (chr6 26M~34M) region was removed for this traits	-0.0848	0.1351	-0.6276	0.5303	0.0111	0.0031	2.1366	0.0147	0.0066	0.0068
6 w	bmi1	Home area population density - urban or rural: England/Wales - Village - less sparse	0	ukbb	European	SNPs from the MHC (chr6 26M~34M) region was removed for this traits	0.3065	0.2425	1.2639	0.2063	0.0022	0.0014	1.0242	0.0064	-0.0021	0.0052
6 w	bmi1	Hearing difficulty/problems: Yes	0	ukbb	European	SNPs from the MHC (chr6 26M~34M) region was removed for this traits	0.0829	0.0592	1.4011	0.1612	0.0416	0.0024	1.0144	0.0089	-0.0079	0.0051
6 w	bmi1	Tobacco smoking: Ex-smoker	0	ukbb	European	SNPs from the MHC (chr6 26M~34M) region was removed for this traits	-0.0025	0.0778	-0.032	0.9745	0.0768	0.008	1.0084	0.008	0.0031	0.0049
6 w	bmi1	Hair/balding pattern: Pattern 2	0	ukbb	European	SNPs from the MHC (chr6 26M~34M) region was removed for this traits	-0.0286	0.0763	-0.3752	0.7075	0.0517	0.0065	1.0343	0.0133	0.0004	0.005
6 w	bmi1	Hair/balding pattern: Pattern 3	0	ukbb	European	SNPs from the MHC (chr6 26M~34M) region was removed for this traits	0.0414	0.0748	0.554	0.5796	0.0561	0.0141	1.0195	0.0191	7.7397e-05	0.005
6 w	bmi1	Hair/balding pattern: Pattern 4	0	ukbb	European	SNPs from the MHC (chr6 26M~34M) region was removed for this traits	-0.0543	0.0482	-1.1279	0.2594	0.1677	0.0197	1.0982	0.0241	0.0008	0.006
6 w	bmi1	Reason for reducing amount of alcohol drunk: Health precaution	0	ukbb	European	SNPs from the MHC (chr6 26M~34M) region was removed for this traits	-0.1334	0.0743	-1.7952	0.0726	0.0461	0.0045	0.9969	0.0068	0.0125	0.0043
6 w	bmi1	Type of tobacco previously smoked: Cigars or pipes	0	ukbb	European	SNPs from the MHC (chr6 26M~34M) region was removed for this traits	0.0193	0.161	0.1199	0.9046	0.0126	0.0053	0.9993	0.0061	0.0045	0.0046
6 w	bmi1	Underlying (primary) cause of death: ICD10: E85.4 Organ-limited amyloidosis	0	ukbb	European	SNPs from the MHC (chr6 26M~34M) region was removed for this traits	-0.1605	0.263	-0.6103	0.5417	0.0618	0.0608	0.9998	0.0069	0.0025	0.0044
6 w	bmi1	Underlying (primary) cause of death: ICD10: J84.1 Other interstitial pulmonary diseases with fibrosis	0	ukbb	European	SNPs from the MHC (chr6 26M~34M) region was removed for this traits	0.3805	0.2258	1.6851	0.092	0.0984	0.0659	0.9937	0.0071	-0.0091	0.0049
6 w	bmi1	Tinnitus: Yes_ now most or all of the time	0	ukbb	European	SNPs from the MHC (chr6 26M~34M) region was removed for this traits	0.2235	0.0964	2.3182	0.0204	0.0334	0.0047	1.0016	0.0067	-0.0078	0.005
6 w	bmi1	Tinnitus: Yes_ now some of the time	0	ukbb	European	SNPs from the MHC (chr6 26M~34M) region was removed for this traits	0.1024	0.1676	0.6114	0.541	0.0089	0.004	0.999	0.0063	-0.0091	0.0043
6 w	bmi1	Tinnitus: Yes_ but not now_ but have in the past	0	ukbb	European	SNPs from the MHC (chr6 26M~34M) region was removed for this traits	0.0486	0.1258	0.3861	0.6994	0.0182	0.0044	0.9915	0.0063	-0.0088	0.0049
6 w	bmi1	Qualifications: College or University degree	0	ukbb	European	SNPs from the MHC (chr6 26M~34M) region was removed for this traits	-0.0315	0.0431	-0.7318	0.4643	0.1683	0.0053	1.1167	0.0134	0.0061	0.0065
6 w	bmi1	Qualifications: None of the above	0	ukbb	European	SNPs from the MHC (chr6 26M~34M) region was removed for this traits	0.0038	0.0495	0.0771	0.9386	0.0975	0.0039	1.0669	0.0116	-0.002	0.0062
6 w	bmi1	Qualifications: A levels/AS levels or equivalent	0	ukbb	European	SNPs from the MHC (chr6 26M~34M) region was removed for this traits	-0.0308	0.0502	-0.6134	0.5396	0.0967	0.0036	1.0532	0.0118	0.0033	0.0062
6 w	bmi1	Qualifications: O levels/GCSEs or equivalent	0	ukbb	European	SNPs from the MHC (chr6 26M~34M) region was removed for this traits	-0.0219	0.0532	-0.4117	0.6805	0.0484	0.0025	1.0172	0.0094	0.0021	0.0053
6 w	bmi1	Qualifications: CSEs or equivalent	0	ukbb	European	SNPs from the MHC (chr6 26M~34M) region was removed for this traits	0.0077	0.0757	0.1014	0.9193	0.0207	0.0019	1.06	0.0072	-0.0033	0.005
6 w	bmi1	Qualifications: NVQ or HND or HNC or equivalent	0	ukbb	European	SNPs from the MHC (chr6 26M~34M) region was removed for this traits	-0.0229	0.0839	-0.2731	0.7848	0.0151	0.0017	1.0106	0.0069	1.5724e-06	0.0051
6 w	bmi1	Qualifications: Other professional qualifications eg: nursing_ teaching	0	ukbb	European	SNPs from the MHC (chr6 26M~34M) region was removed for this traits	0.0409	0.0598	0.6836	0.4942	0.0471	0.0026	1.0264	0.0093	0.001	0.0053
6 w	bmi1	Current employment status: In paid employment or self-employed	0	ukbb	European	SNPs from the MHC (chr6 26M~34M) region was removed for this traits	0.1672	0.1067	1.5674	0.117	0.008	0.0015	1.0195	0.0067	-0.0072	0.0046
6 w	bmi1	Current employment status: Retired	0	ukbb	European	SNPs from the MHC (chr6 26M~34M) region was removed for this traits	-0.0027	0.0977	-0.0281	0.9776	0.0083	0.0015	1.0168	0.007	0.0027	0.0044
6 w	bmi1	Current employment status: Looking after home and/or family	0	ukbb	European	SNPs from the MHC (chr6 26M~34M) region was removed for this traits	0.0083	0.1182	0.0705	0.9438	0.0062	0.0014	1.0004	0.0068	-0.0004	0.0044
6 w	bmi1	Current employment status: Unable to work because of sickness or disability	0	ukbb	European	SNPs from the MHC (chr6 26M~34M) region was removed for this traits	-0.1317	0.0693	-1.902	0.0572	0.0246	0.0019	1.0174	0.0074	0.0114	0.005
6 w	bmi1	Current employment status: Doing unpaid or voluntary work	0	ukbb	European	SNPs from the MHC (chr6 26M~34M) region was removed for this traits	0.0771	0.0992	0.7767	0.4373	0.0091	0.0014	1.0084	0.0062	-0.0012	0.0045
6 w	bmi1	Transport type for commuting to job workplace: Car/motor vehicle	0	ukbb	European	SNPs from the MHC (chr6 26M~34M) region was removed for this traits	0.0574	0.0937	0.6119	0.5406	0.0244	0.003	1.0239	0.0069	-0.0031	0.0051
6 w	bmi1	Transport type for commuting to job workplace: Walk	0	ukbb	European	SNPs from the MHC (chr6 26M~34M) region was removed for this traits	8.8753e-05	0.1036	0.0009	0.9993	0.0166	0.0027	1.004	0.0062	0.0033	0.0048
6 w	bmi1	Transport type for commuting to job workplace: Public transport	0	ukbb	European	SNPs from the MHC (chr6 26M~34M) region was removed for this traits	-0.0643	0.0855	-0.7527	0.4516	0.0314	0.0034	1.0251	0.0074	0.0017	0.0049
6 w	bmi1	Transport type for commuting to job workplace: Cycle	0	ukbb	European	SNPs from the MHC (chr6 26M~34M) region was removed for this traits	0.0117	0.0765	0.1533	0.8782	0.0314	0.0032	1.0159	0.0075	0.0033	0.0049
6 w	bmi1	Illness_ injury_ bereavement_ stress in last 2 years: Serious illness_ injury or assault to yourself	0	ukbb	European	SNPs from the MHC (chr6 26M~34M) region was removed for this traits	0.0051	0.0848	0.0598	0.9523	0.0142	0.0017	1.0115	0.0069	0.0045	0.0047
6 w	bmi1	Illness_ injury_ bereavement_ stress in last 2 years: None of the above	0	ukbb	European	SNPs from the MHC (chr6 26M~34M) region was removed for this traits	-0.0599	0.0679	-0.8832	0.3771	0.0231	0.0017	1.0117	0.0059	0.0015	0.0048
6 w	bmi1	Illness_ injury_ bereavement_ stress in last 2 years: Serious illness_ injury or assault of a close relative	0	ukbb	European	SNPs from the MHC (chr6 26M~34M) region was removed for this traits	0.0868	0.0847	1.0255	0.3051	0.0111	0.0017	1.0107	0.007	-0.0053	0.0044
6 w	bmi1	Illness_ injury_ bereavement_ stress in last 2 years: Death of a close relative	0	ukbb	European	SNPs from the MHC (chr6 26M~34M) region was removed for this traits	0.027	0.1171	0.2308	0.8174	0.0063	0.0015	1.0043	0.0062	0.0004	0.0047
6 w	bmi1	Illness_ injury_ bereavement_ stress in last 2 years: Marital separation/divorce	0	ukbb	European	SNPs from the MHC (chr6 26M~34M) region was removed for this traits	-0.0501	0.1514	-0.3308	0.7408	0.0041	0.0014	1.01	0.0068	0.0037	0.0048
6 w	bmi1	Illness_ injury_ bereavement_ stress in last 2 years: Financial difficulties	0	ukbb	European	SNPs from the MHC (chr6 26M~34M) region was removed for this traits	0.0522	0.0605	0.8622	0.3886	0.0333	0.0022	1.0271	0.0079	-0.0011	0.0051
6 w	bmi1	Reason for glasses/contact lenses: For short-sightedness_ i.e. only or mainly for distance viewing such as driving_ cinema etc (called myopia)	0	ukbb	European	SNPs from the MHC (chr6 26M~34M) region was removed for this traits	-0.0326	0.0687	-0.4737	0.6357	0.0254	0.0021	1.1158	0.0086	-0.0008	0.0053
6 w	bmi1	Reason for glasses/contact lenses: For long-sightedness_ i.e. for distance and near_ but particularly for near tasks like reading (called hypermetropia)	0	ukbb	European	SNPs from the MHC (chr6 26M~34M) region was removed for this traits	0.1841	0.1052	1.7497	0.0802	0.01	0.0016	1.0637	0.0073	-0.003	0.005
6 w	bmi1	Reason for glasses/contact lenses: For just reading/near work as you are getting older (called presbyopia)	0	ukbb	European	SNPs from the MHC (chr6 26M~34M) region was removed for this traits	0.0757	0.1686	0.449	0.6534	0.0038	0.0017	1.1372	0.008	-0.0038	0.0053
6 w	bmi1	Reason for glasses/contact lenses: For astigmatism	0	ukbb	European	SNPs from the MHC (chr6 26M~34M) region was removed for this traits	-0.118	0.1123	-1.0512	0.2932	0.0091	0.0015	1.0265	0.0067	0.0119	0.0049
6 w	bmi1	Eye problems/disorders: Diabetes related eye disease	0	ukbb	European	SNPs from the MHC (chr6 26M~34M) region was removed for this traits	0.0862	0.1188	0.726	0.4679	0.0201	0.0042	1.0065	0.0062	-0.0023	0.0049
6 w	bmi1	Eye problems/disorders: Glaucoma	0	ukbb	European	SNPs from the MHC (chr6 26M~34M) region was removed for this traits	-0.1	0.1045	-0.957	0.3386	0.0385	0.0055	1.0196	0.0079	0.0064	0.0049
6 w	bmi1	Eye problems/disorders: Injury or trauma resulting in loss of vision	0	ukbb	European	SNPs from the MHC (chr6 26M~34M) region was removed for this traits	-0.1202	0.5175	-0.2323	0.8163	0.0011	0.004	1.0106	0.0062	0.0076	0.0048
6 w	bmi1	Eye problems/disorders: Cataract	0	ukbb	European	SNPs from the MHC (chr6 26M~34M) region was removed for this traits	0.0262	0.1105	0.2372	0.8125	0.0232	0.0043	1.0134	0.0067	-0.003	0.0046
6 w	bmi1	Mouth/teeth dental problems: Mouth ulcers	0	ukbb	European	SNPs from the MHC (chr6 26M~34M) region was removed for this traits	0.0354	0.0621	0.5692	0.5692	0.0292	0.0038	1.0313	0.011	-0.0045	0.0052
6 w	bmi1	Mouth/teeth dental problems: None of the above	0	ukbb	European	SNPs from the MHC (chr6 26M~34M) region was removed for this traits	-0.0231	0.0583	-0.396	0.6921	0.0375	0.0021	1.0183	0.0081	-0.0013	0.0053
6 w	bmi1	Mouth/teeth dental problems: Painful gums	0	ukbb	European	SNPs from the MHC (chr6 26M~34M) region was removed for this traits	0.2656	0.1218	2.1807	0.0292	0.0069	0.0015	1.0045	0.0064	-0.0049	0.0049
6 w	bmi1	Mouth/teeth dental problems: Bleeding gums	0	ukbb	European	SNPs from the MHC (chr6 26M~34M) region was removed for this traits	-0.0204	0.0641	-0.3188	0.7499	0.0223	0.0019	1.0112	0.008	-0.0007	0.0047
6 w	bmi1	Mouth/teeth dental problems: Loose teeth	0	ukbb	European	SNPs from the MHC (chr6 26M~34M) region was removed for this traits	0.0125	0.0814	0.1536	0.878	0.0145	0.0017	1.0109	0.007	-0.0031	0.005
6 w	bmi1	Mouth/teeth dental problems: Toothache	0	ukbb	European	SNPs from the MHC (chr6 26M~34M) region was removed for this traits	0.1966	0.1069	1.8399	0.0658	0.0084	0.0016	1.0046	0.0072	0.0015	0.0045
6 w	bmi1	Mouth/teeth dental problems: Dentures	0	ukbb	European	SNPs from the MHC (chr6 26M~34M) region was removed for this traits	-0.0585	0.0575	-1.0174	0.309	0.048	0.0027	1.0362	0.0094	0.0101	0.0056
6 w	bmi1	Vascular/heart problems diagnosed by doctor: Heart attack	0	ukbb	European	SNPs from the MHC (chr6 26M~34M) region was removed for this traits	0.0214	0.0717	0.2987	0.7651	0.0188	0.0018	1.0124	0.0075	-0.0002	0.0046
6 w	bmi1	Vascular/heart problems diagnosed by doctor: None of the above	0	ukbb	European	SNPs from the MHC (chr6 26M~34M) region was removed for this traits	0.1005	0.0439	2.2884	0.0221	0.1133	0.0047	1.0597	0.0158	-0.0065	0.0059
6 w	bmi1	Vascular/heart problems diagnosed by doctor: Angina	0	ukbb	European	SNPs from the MHC (chr6 26M~34M) region was removed for this traits	0.045	0.0671	0.6712	0.5021	0.0221	0.0021	1.0254	0.0077	-0.0049	0.0049
6 w	bmi1	Vascular/heart problems diagnosed by doctor: High blood pressure	0	ukbb	European	SNPs from the MHC (chr6 26M~34M) region was removed for this traits	-0.0915	0.0433	-2.1114	0.0347	0.1163	0.005	1.0612	0.0171	0.0047	0.006
6 w	bmi1	Fractured bone site(s): Ankle	0	ukbb	European	SNPs from the MHC (chr6 26M~34M) region was removed for this traits	-0.101	0.1141	-0.8854	0.3759	0.0065	0.0016	0.995	0.0065	0.0042	0.0048
6 w	bmi1	Fractured bone site(s): Wrist	0	ukbb	European	SNPs from the MHC (chr6 26M~34M) region was removed for this traits	0.0275	0.1174	0.2345	0.8146	0.0065	0.0016	1.0082	0.0069	-0.0013	0.0048
6 w	bmi1	Fractured bone site(s): Arm	0	ukbb	European	SNPs from the MHC (chr6 26M~34M) region was removed for this traits	0.1988	0.1276	1.5577	0.1193	0.0052	0.0015	0.9969	0.0069	-0.0113	0.0044
6 w	bmi1	Fractured bone site(s): Other bones	0	ukbb	European	SNPs from the MHC (chr6 26M~34M) region was removed for this traits	0.1114	0.1071	1.041	0.2979	0.009	0.0017	1.0008	0.0069	-0.0091	0.0049
6 w	bmi1	Blood clot_ DVT_ bronchitis_ emphysema_ asthma_ rhinitis_ eczema_ allergy diagnosed by doctor: None of the above	0	ukbb	European	SNPs from the MHC (chr6 26M~34M) region was removed for this traits	0.0192	0.0487	0.3947	0.693	0.0767	0.0062	1.0369	0.0164	-0.0079	0.0058
6 w	bmi1	Blood clot_ DVT_ bronchitis_ emphysema_ asthma_ rhinitis_ eczema_ allergy diagnosed by doctor: Blood clot in the leg (DVT)	0	ukbb	European	SNPs from the MHC (chr6 26M~34M) region was removed for this traits	0.0495	0.0876	0.5647	0.5723	0.0106	0.0017	1.0112	0.0092	0.0078	0.0044
6 w	bmi1	Blood clot_ DVT_ bronchitis_ emphysema_ asthma_ rhinitis_ eczema_ allergy diagnosed by doctor: Emphysema/chronic bronchitis	0	ukbb	European	SNPs from the MHC (chr6 26M~34M) region was removed for this traits	0.0327	0.0855	0.3829	0.7018	0.0126	0.0017	0.9852	0.0072	-0.0018	0.0047
6 w	bmi1	Blood clot_ DVT_ bronchitis_ emphysema_ asthma_ rhinitis_ eczema_ allergy diagnosed by doctor: Blood clot in the lung	0	ukbb	European	SNPs from the MHC (chr6 26M~34M) region was removed for this traits	-0.2199	0.126	-1.7451	0.081	0.0059	0.0015	1.0082	0.0075	0.0054	0.0045
6 w	bmi1	Blood clot_ DVT_ bronchitis_ emphysema_ asthma_ rhinitis_ eczema_ allergy diagnosed by doctor: Asthma	0	ukbb	European	SNPs from the MHC (chr6 26M~34M) region was removed for this traits	0.0766	0.053	1.446	0.1482	0.0572	0.0055	1.0266	0.0144	-0.0008	0.0054
6 w	bmi1	Blood clot_ DVT_ bronchitis_ emphysema_ asthma_ rhinitis_ eczema_ allergy diagnosed by doctor: Hayfever_ allergic rhinitis or eczema	0	ukbb	European	SNPs from the MHC (chr6 26M~34M) region was removed for this traits	-0.0266	0.0492	-0.54	0.5892	0.0726	0.0054	1.0421	0.0151	0.0047	0.0056
6 w	bmi1	Medication for cholesterol_ blood pressure_ diabetes_ or take exogenous hormones: Cholesterol lowering medication	0	ukbb	European	SNPs from the MHC (chr6 26M~34M) region was removed for this traits	-0.0202	0.0658	-0.3076	0.7584	0.0508	0.0056	1.0249	0.0138	-0.0047	0.0052
6 w	bmi1	Medication for cholesterol_ blood pressure_ diabetes_ or take exogenous hormones: None of the above	0	ukbb	European	SNPs from the MHC (chr6 26M~34M) region was removed for this traits	0.0649	0.0621	1.045	0.296	0.0659	0.0044	1.0183	0.0086	0.0018	0.0052
6 w	bmi1	Medication for cholesterol_ blood pressure_ diabetes_ or take exogenous hormones: Blood pressure medication	0	ukbb	European	SNPs from the MHC (chr6 26M~34M) region was removed for this traits	-0.0803	0.0536	-1.4968	0.1344	0.1047	0.0067	1.0328	0.012	-0.0026	0.0053
6 w	bmi1	Medication for cholesterol_ blood pressure_ diabetes_ or take exogenous hormones: Hormone replacement therapy	0	ukbb	European	SNPs from the MHC (chr6 26M~34M) region was removed for this traits	-0.0453	0.1093	-0.4147	0.6784	0.0156	0.0027	1.0012	0.0061	0.0029	0.0048
6 w	bmi1	Medication for pain relief_ constipation_ heartburn: Aspirin	0	ukbb	European	SNPs from the MHC (chr6 26M~34M) region was removed for this traits	-0.06	0.0694	-0.8647	0.3872	0.0211	0.0019	1.0133	0.0071	0.0022	0.0048
6 w	bmi1	Medication for pain relief_ constipation_ heartburn: None of the above	0	ukbb	European	SNPs from the MHC (chr6 26M~34M) region was removed for this traits	0.065	0.0442	1.4697	0.1416	0.0543	0.0027	1.0296	0.0089	-0.0049	0.0049
6 w	bmi1	Medication for pain relief_ constipation_ heartburn: Ibuprofen (e.g. Nurofen)	0	ukbb	European	SNPs from the MHC (chr6 26M~34M) region was removed for this traits	-0.0618	0.0628	-0.984	0.3251	0.0226	0.0017	0.9978	0.0064	0.0062	0.0048
6 w	bmi1	Medication for pain relief_ constipation_ heartburn: Paracetamol	0	ukbb	European	SNPs from the MHC (chr6 26M~34M) region was removed for this traits	-0.0532	0.0522	-1.0202	0.3077	0.0431	0.0024	1.0266	0.0084	0.0047	0.0054
6 w	bmi1	Medication for pain relief_ constipation_ heartburn: Omeprazole (e.g. Zanprol)	0	ukbb	European	SNPs from the MHC (chr6 26M~34M) region was removed for this traits	-0.0749	0.0818	-0.9152	0.3601	0.0182	0.0017	1.0194	0.0071	-0.0001	0.0051
6 w	bmi1	Medication for pain relief_ constipation_ heartburn: Laxatives (e.g. Dulcolax_ Senokot)	0	ukbb	European	SNPs from the MHC (chr6 26M~34M) region was removed for this traits	0.0594	0.0907	0.6543	0.5129	0.0115	0.0016	1.0094	0.0067	-0.0017	0.0048
6 w	bmi1	Vitamin and mineral supplements: Vitamin A	0	ukbb	European	SNPs from the MHC (chr6 26M~34M) region was removed for this traits	-0.0479	0.1481	-0.3236	0.7463	0.0036	0.0015	1.0037	0.0062	-0.002	0.0049
6 w	bmi1	Vitamin and mineral supplements: None of the above	0	ukbb	European	SNPs from the MHC (chr6 26M~34M) region was removed for this traits	0.1019	0.0681	1.4971	0.1344	0.03	0.0018	0.9947	0.0067	-0.0065	0.0049
6 w	bmi1	Vitamin and mineral supplements: Vitamin B	0	ukbb	European	SNPs from the MHC (chr6 26M~34M) region was removed for this traits	-0.1734	0.1177	-1.4733	0.1407	0.0075	0.0015	0.9995	0.0067	0.0106	0.0046
6 w	bmi1	Vitamin and mineral supplements: Vitamin C	0	ukbb	European	SNPs from the MHC (chr6 26M~34M) region was removed for this traits	-0.0621	0.092	-0.6752	0.4995	0.0131	0.0017	0.9991	0.0074	0.0037	0.0052
6 w	bmi1	Vitamin and mineral supplements: Vitamin D	0	ukbb	European	SNPs from the MHC (chr6 26M~34M) region was removed for this traits	-0.1281	0.1089	-1.1772	0.2391	0.006	0.0016	0.9978	0.0072	0.0037	0.0046
6 w	bmi1	Vitamin and mineral supplements: Vitamin E	0	ukbb	European	SNPs from the MHC (chr6 26M~34M) region was removed for this traits	-0.1349	0.1216	-1.1094	0.2672	0.0067	0.0013	0.9952	0.0062	0.0054	0.0052
6 w	bmi1	Vitamin and mineral supplements: Multivitamins +/- minerals	0	ukbb	European	SNPs from the MHC (chr6 26M~34M) region was removed for this traits	-0.0495	0.0678	-0.7309	0.4649	0.0236	0.0019	1.0077	0.0075	0.0017	0.0046
6 w	bmi1	Why stopped smoking: None of the above	0	ukbb	European	SNPs from the MHC (chr6 26M~34M) region was removed for this traits	-0.0557	0.0912	-0.6106	0.5415	0.0403	0.0058	0.9975	0.0066	0.0061	0.0046
6 w	bmi1	Why stopped smoking: Doctors advice	0	ukbb	European	SNPs from the MHC (chr6 26M~34M) region was removed for this traits	-0.0301	0.14	-0.2152	0.8296	0.0185	0.0052	0.9971	0.0059	-0.002	0.0046
6 w	bmi1	Why stopped smoking: Health precaution	0	ukbb	European	SNPs from the MHC (chr6 26M~34M) region was removed for this traits	0.0202	0.0887	0.2279	0.8197	0.0545	0.0062	0.999	0.0065	-0.0033	0.0046
6 w	bmi1	Why reduced smoking: Illness or ill health	0	ukbb	European	SNPs from the MHC (chr6 26M~34M) region was removed for this traits	-0.0124	0.1593	-0.0782	0.9377	0.1095	0.0426	0.998	0.0064	0.005	0.0049
6 w	bmi1	Pain type(s) experienced in last month: Headache	0	ukbb	European	SNPs from the MHC (chr6 26M~34M) region was removed for this traits	-0.054	0.0506	-1.0675	0.2858	0.045	0.0027	1.0042	0.0093	0.0094	0.0049
6 w	bmi1	Pain type(s) experienced in last month: None of the above	0	ukbb	European	SNPs from the MHC (chr6 26M~34M) region was removed for this traits	-0.0214	0.0494	-0.434	0.6643	0.0552	0.0027	1.0367	0.0086	-0.0033	0.0054
6 w	bmi1	Pain type(s) experienced in last month: Facial pain	0	ukbb	European	SNPs from the MHC (chr6 26M~34M) region was removed for this traits	-0.0676	0.1083	-0.6242	0.5325	0.0069	0.0014	0.9971	0.0061	0.006	0.0047
6 w	bmi1	Pain type(s) experienced in last month: Neck or shoulder pain	0	ukbb	European	SNPs from the MHC (chr6 26M~34M) region was removed for this traits	0.1141	0.0618	1.8452	0.065	0.0331	0.0019	1.0245	0.0074	-0.0087	0.0051
6 w	bmi1	Pain type(s) experienced in last month: Back pain	0	ukbb	European	SNPs from the MHC (chr6 26M~34M) region was removed for this traits	0.0525	0.059	0.8905	0.3732	0.0392	0.0023	1.0248	0.0093	0.0026	0.0052
6 w	bmi1	Pain type(s) experienced in last month: Stomach or abdominal pain	0	ukbb	European	SNPs from the MHC (chr6 26M~34M) region was removed for this traits	0.0796	0.0705	1.1291	0.2588	0.0216	0.0017	1.0066	0.0072	-0.0067	0.005
6 w	bmi1	Pain type(s) experienced in last month: Hip pain	0	ukbb	European	SNPs from the MHC (chr6 26M~34M) region was removed for this traits	0.0177	0.0656	0.27	0.7872	0.0236	0.0019	1.0188	0.0077	-0.005	0.0047
6 w	bmi1	Pain type(s) experienced in last month: Knee pain	0	ukbb	European	SNPs from the MHC (chr6 26M~34M) region was removed for this traits	0.0458	0.0558	0.8201	0.4121	0.0407	0.0023	1.0141	0.0081	0.0024	0.0052
6 w	bmi1	Pain type(s) experienced in last month: Pain all over the body	0	ukbb	European	SNPs from the MHC (chr6 26M~34M) region was removed for this traits	-0.0544	0.0969	-0.5618	0.5742	0.0104	0.0016	1.0033	0.0074	0.0094	0.005
6 w	bmi1	Types of transport used (excluding work): Car/motor vehicle	0	ukbb	European	SNPs from the MHC (chr6 26M~34M) region was removed for this traits	-0.0101	0.0615	-0.1642	0.8696	0.0244	0.0017	1.0095	0.007	0.0018	0.0046
6 w	bmi1	Types of transport used (excluding work): Walk	0	ukbb	European	SNPs from the MHC (chr6 26M~34M) region was removed for this traits	-0.0487	0.0599	-0.8122	0.4167	0.033	0.0023	1.0353	0.0087	0.0086	0.0049
6 w	bmi1	Types of transport used (excluding work): Public transport	0	ukbb	European	SNPs from the MHC (chr6 26M~34M) region was removed for this traits	-0.1854	0.0763	-2.429	0.0151	0.0221	0.0019	1.0268	0.0071	0.0139	0.005
6 w	bmi1	Types of transport used (excluding work): Cycle	0	ukbb	European	SNPs from the MHC (chr6 26M~34M) region was removed for this traits	-0.0356	0.0727	-0.4894	0.6246	0.0247	0.0018	1.0258	0.0069	0.0017	0.005
6 w	bmi1	Types of physical activity in last 4 weeks: Walking for pleasure (not as a means of transport)	0	ukbb	European	SNPs from the MHC (chr6 26M~34M) region was removed for this traits	-0.0188	0.062	-0.3036	0.7614	0.0374	0.002	1.0401	0.0073	0.0009	0.0055
6 w	bmi1	Types of physical activity in last 4 weeks: None of the above	0	ukbb	European	SNPs from the MHC (chr6 26M~34M) region was removed for this traits	0.0328	0.0733	0.4475	0.6545	0.0241	0.0018	1.0168	0.0073	-0.0008	0.0051
6 w	bmi1	Types of physical activity in last 4 weeks: Other exercises (eg: swimming_ cycling_ keep fit_ bowling)	0	ukbb	European	SNPs from the MHC (chr6 26M~34M) region was removed for this traits	-0.0106	0.0549	-0.1922	0.8476	0.0466	0.0024	1.0125	0.0084	-0.0011	0.0048
6 w	bmi1	Types of physical activity in last 4 weeks: Strenuous sports	0	ukbb	European	SNPs from the MHC (chr6 26M~34M) region was removed for this traits	-0.0547	0.0691	-0.7925	0.4281	0.0221	0.0017	1.0104	0.0069	0.0031	0.0051
6 w	bmi1	Types of physical activity in last 4 weeks: Light DIY (eg: pruning_ watering the lawn)	0	ukbb	European	SNPs from the MHC (chr6 26M~34M) region was removed for this traits	-0.0423	0.055	-0.7693	0.4417	0.0388	0.0022	1.0055	0.0081	0.0017	0.0047
6 w	bmi1	Types of physical activity in last 4 weeks: Heavy DIY (eg: weeding_ lawn mowing_ carpentry_ digging)	0	ukbb	European	SNPs from the MHC (chr6 26M~34M) region was removed for this traits	-0.0766	0.0622	-1.2308	0.2184	0.0341	0.002	1.0066	0.0073	0.0034	0.0051
6 w	bmi1	Medication for cholesterol_ blood pressure or diabetes: Cholesterol lowering medication	0	ukbb	European	SNPs from the MHC (chr6 26M~34M) region was removed for this traits	-0.0214	0.0655	-0.3263	0.7442	0.0684	0.0063	1.0329	0.0142	0.0014	0.0055
6 w	bmi1	Medication for cholesterol_ blood pressure or diabetes: None of the above	0	ukbb	European	SNPs from the MHC (chr6 26M~34M) region was removed for this traits	0.0536	0.058	0.9244	0.3553	0.0888	0.0051	1.0326	0.0101	-0.0065	0.0055
6 w	bmi1	Medication for cholesterol_ blood pressure or diabetes: Blood pressure medication	0	ukbb	European	SNPs from the MHC (chr6 26M~34M) region was removed for this traits	-0.065	0.0553	-1.1773	0.2391	0.1045	0.0055	1.0318	0.0102	0.0067	0.0057
6 w	bmi1	Medication for cholesterol_ blood pressure or diabetes: Insulin	0	ukbb	European	SNPs from the MHC (chr6 26M~34M) region was removed for this traits	0.077	0.1445	0.5328	0.5942	0.0096	0.0033	1.0112	0.007	0.0018	0.0049
6 w	bmi1	Mineral and other dietary supplements: Fish oil (including cod liver oil)	0	ukbb	European	SNPs from the MHC (chr6 26M~34M) region was removed for this traits	-0.1424	0.0697	-2.0427	0.0411	0.0269	0.0019	1.0059	0.0071	0.0048	0.005
6 w	bmi1	Mineral and other dietary supplements: None of the above	0	ukbb	European	SNPs from the MHC (chr6 26M~34M) region was removed for this traits	0.1412	0.0673	2.0995	0.0358	0.0301	0.002	1.0095	0.0068	-0.006	0.0049
6 w	bmi1	Mineral and other dietary supplements: Glucosamine	0	ukbb	European	SNPs from the MHC (chr6 26M~34M) region was removed for this traits	-0.0542	0.0713	-0.76	0.4473	0.0245	0.0021	1.0081	0.0074	0.0034	0.0048
6 w	bmi1	Mineral and other dietary supplements: Calcium	0	ukbb	European	SNPs from the MHC (chr6 26M~34M) region was removed for this traits	-0.1708	0.0829	-2.0602	0.0394	0.0125	0.0016	0.9976	0.0063	0.0078	0.0044
6 w	bmi1	Mineral and other dietary supplements: Zinc	0	ukbb	European	SNPs from the MHC (chr6 26M~34M) region was removed for this traits	-0.0638	0.087	-0.7325	0.4639	0.011	0.0014	0.9893	0.0058	0.0035	0.0041
6 w	bmi1	Mineral and other dietary supplements: Selenium	0	ukbb	European	SNPs from the MHC (chr6 26M~34M) region was removed for this traits	-0.1976	0.1152	-1.7152	0.0863	0.0063	0.0016	1.0004	0.0071	0.0066	0.0051
6 w	bmi1	Diagnoses - main ICD10: B37 Candidiasis	0	ukbb	European	SNPs from the MHC (chr6 26M~34M) region was removed for this traits	-0.3815	0.7777	-0.4905	0.6238	0.0006	0.0014	1.0019	0.0065	0.006	0.0045
6 w	bmi1	Diagnoses - main ICD10: C44 Other malignant neoplasms of skin	0	ukbb	European	SNPs from the MHC (chr6 26M~34M) region was removed for this traits	0.0651	0.0969	0.6715	0.5019	0.0098	0.0023	1.0103	0.0085	-0.0005	0.0045
6 w	bmi1	Diagnoses - main ICD10: C50 Malignant neoplasm of breast	0	ukbb	European	SNPs from the MHC (chr6 26M~34M) region was removed for this traits	-0.0413	0.0992	-0.4159	0.6775	0.0089	0.0017	1.003	0.0075	0.0006	0.0047
6 w	bmi1	Diagnoses - main ICD10: C61 Malignant neoplasm of prostate	0	ukbb	European	SNPs from the MHC (chr6 26M~34M) region was removed for this traits	-0.0172	0.143	-0.12	0.9045	0.0043	0.0015	1.0189	0.0067	-0.0029	0.0048
6 w	bmi1	Diagnoses - main ICD10: D12 Benign neoplasm of colon_ rectum_ anus and anal canal	0	ukbb	European	SNPs from the MHC (chr6 26M~34M) region was removed for this traits	0.0593	0.1084	0.547	0.5844	0.0086	0.0014	1.0036	0.0064	-0.0028	0.005
6 w	bmi1	Diagnoses - main ICD10: D25 Leiomyoma of uterus	0	ukbb	European	SNPs from the MHC (chr6 26M~34M) region was removed for this traits	0.0297	0.1144	0.2596	0.7952	0.0059	0.0014	0.9932	0.006	-0.0017	0.0041
6 w	bmi1	Diagnoses - main ICD10: E03 Other hypothyroidism	0	ukbb	European	SNPs from the MHC (chr6 26M~34M) region was removed for this traits	NA	NA	NA	NA	NA	NA	NA	NA	NA	NA
6 w	bmi1	Diagnoses - main ICD10: E04 Other non-toxic goitre	0	ukbb	European	SNPs from the MHC (chr6 26M~34M) region was removed for this traits	-0.0404	0.1326	-0.3048	0.7605	0.0053	0.0013	0.9918	0.0063	-0.0019	0.0047
6 w	bmi1	Diagnoses - main ICD10: F31 Bipolar affective disorder	0	ukbb	European	SNPs from the MHC (chr6 26M~34M) region was removed for this traits	-0.0784	0.1358	-0.5772	0.5638	0.0049	0.0015	0.9869	0.0071	-0.0039	0.0048
6 w	bmi1	Diagnoses - main ICD10: F43 Reaction to severe stress_ and adjustment disorders	0	ukbb	European	SNPs from the MHC (chr6 26M~34M) region was removed for this traits	0.1752	0.3842	0.456	0.6484	0.0007	0.0013	1.0031	0.0055	-0.0026	0.0046
6 w	bmi1	Diagnoses - main ICD10: G47 Sleep disorders	0	ukbb	European	SNPs from the MHC (chr6 26M~34M) region was removed for this traits	-0.0251	0.1237	-0.2028	0.8393	0.0063	0.0016	0.9939	0.007	0.0068	0.0048
6 w	bmi1	Diagnoses - main ICD10: G56 Mononeuropathies of upper limb	0	ukbb	European	SNPs from the MHC (chr6 26M~34M) region was removed for this traits	-0.0688	0.0874	-0.7873	0.4311	0.0138	0.0018	1.0091	0.0073	0.0007	0.0052
6 w	bmi1	Diagnoses - main ICD10: H25 Senile cataract	0	ukbb	European	SNPs from the MHC (chr6 26M~34M) region was removed for this traits	-0.1505	0.1692	-0.8895	0.3737	0.0034	0.0014	1.0128	0.007	0.0032	0.0048
6 w	bmi1	Diagnoses - main ICD10: H26 Other cataract	0	ukbb	European	SNPs from the MHC (chr6 26M~34M) region was removed for this traits	0.0314	0.1027	0.3057	0.7598	0.0094	0.0016	0.9934	0.0073	-0.0018	0.0051
6 w	bmi1	Diagnoses - main ICD10: I10 Essential (primary) hypertension	0	ukbb	European	SNPs from the MHC (chr6 26M~34M) region was removed for this traits	-0.0286	0.1632	-0.1754	0.8608	0.0026	0.0013	0.9977	0.006	-0.0049	0.0045
6 w	bmi1	Diagnoses - main ICD10: I20 Angina pectoris	0	ukbb	European	SNPs from the MHC (chr6 26M~34M) region was removed for this traits	0.159	0.1005	1.5828	0.1135	0.0082	0.0015	1.0097	0.007	-0.0045	0.0046
6 w	bmi1	Diagnoses - main ICD10: I21 Acute myocardial infarction	0	ukbb	European	SNPs from the MHC (chr6 26M~34M) region was removed for this traits	-0.0342	0.0921	-0.371	0.7107	0.0103	0.0016	1.0056	0.0072	0.0024	0.0045
6 w	bmi1	Diagnoses - main ICD10: I25 Chronic ischaemic heart disease	0	ukbb	European	SNPs from the MHC (chr6 26M~34M) region was removed for this traits	-0.0092	0.0724	-0.127	0.899	0.0199	0.0023	1.0209	0.0073	-0.002	0.0049
6 w	bmi1	Diagnoses - main ICD10: I30 Acute pericarditis	0	ukbb	European	SNPs from the MHC (chr6 26M~34M) region was removed for this traits	-0.1101	0.1992	-0.5528	0.5804	0.0023	0.0014	0.9948	0.0069	0.0015	0.0046
6 w	bmi1	Diagnoses - main ICD10: I48 Atrial fibrillation and flutter	0	ukbb	European	SNPs from the MHC (chr6 26M~34M) region was removed for this traits	-0.1198	0.0776	-1.5451	0.1223	0.0128	0.0021	1.0108	0.0079	0.0057	0.0052
6 w	bmi1	Diagnoses - main ICD10: I80 Phlebitis and thrombophlebitis	0	ukbb	European	SNPs from the MHC (chr6 26M~34M) region was removed for this traits	-0.0172	0.1115	-0.1545	0.8772	0.008	0.0017	0.9944	0.0084	0.0012	0.005
6 w	bmi1	Diagnoses - main ICD10: I83 Varicose veins of lower extremities	0	ukbb	European	SNPs from the MHC (chr6 26M~34M) region was removed for this traits	0.0437	0.074	0.5913	0.5543	0.0192	0.0023	1.0344	0.0111	-0.0017	0.0048
6 w	bmi1	Diagnoses - main ICD10: I84 Haemorrhoids	0	ukbb	European	SNPs from the MHC (chr6 26M~34M) region was removed for this traits	-0.3072	0.101	-3.0433	0.0023	0.0093	0.0016	1.0019	0.0074	0.0174	0.0048
6 w	bmi1	Diagnoses - main ICD10: J22 Unspecified acute lower respiratory infection	0	ukbb	European	SNPs from the MHC (chr6 26M~34M) region was removed for this traits	0.1885	0.193	0.9763	0.3289	0.0027	0.0015	0.9996	0.0072	-0.0014	0.0047
6 w	bmi1	Diagnoses - main ICD10: J33 Nasal polyp	0	ukbb	European	SNPs from the MHC (chr6 26M~34M) region was removed for this traits	-0.3195	0.1734	-1.8431	0.0653	0.0032	0.0015	1.0073	0.0072	0.0085	0.0042
6 w	bmi1	Diagnoses - main ICD10: J34 Other disorders of nose and nasal sinuses	0	ukbb	European	SNPs from the MHC (chr6 26M~34M) region was removed for this traits	-0.0643	0.192	-0.335	0.7376	0.0025	0.0014	1.0076	0.0066	-0.0007	0.0051
6 w	bmi1	Diagnoses - main ICD10: J44 Other chronic obstructive pulmonary disease	0	ukbb	European	SNPs from the MHC (chr6 26M~34M) region was removed for this traits	0.0151	0.1314	0.115	0.9085	0.0047	0.0014	0.996	0.0068	-0.0013	0.0046
6 w	bmi1	Diagnoses - main ICD10: K20 Oesophagitis	0	ukbb	European	SNPs from the MHC (chr6 26M~34M) region was removed for this traits	0.073	0.1953	0.3739	0.7085	0.0021	0.0013	1.0067	0.0065	-0.005	0.0045
6 w	bmi1	Diagnoses - main ICD10: K21 Gastro-oesophageal reflux disease	0	ukbb	European	SNPs from the MHC (chr6 26M~34M) region was removed for this traits	0.0568	0.1172	0.4849	0.6278	0.0064	0.0013	1.0023	0.0057	-0.0112	0.0045
6 w	bmi1	Diagnoses - main ICD10: K22 Other diseases of oesophagus	0	ukbb	European	SNPs from the MHC (chr6 26M~34M) region was removed for this traits	-0.0178	0.1578	-0.1126	0.9104	0.0041	0.0015	1.0047	0.0066	0.0002	0.005
6 w	bmi1	Diagnoses - main ICD10: K29 Gastritis and duodenitis	0	ukbb	European	SNPs from the MHC (chr6 26M~34M) region was removed for this traits	-0.0919	0.0989	-0.9292	0.3528	0.0073	0.0015	1.0046	0.0065	0.0009	0.0041
6 w	bmi1	Diagnoses - main ICD10: K30 Dyspepsia	0	ukbb	European	SNPs from the MHC (chr6 26M~34M) region was removed for this traits	0.0831	0.1537	0.5408	0.5886	0.0032	0.0014	1.0037	0.0065	0.0005	0.0041
6 w	bmi1	Diagnoses - main ICD10: K35 Acute appendicitis	0	ukbb	European	SNPs from the MHC (chr6 26M~34M) region was removed for this traits	-0.0468	0.2147	-0.218	0.8274	0.0023	0.0013	1.0043	0.0068	0.0033	0.0049
6 w	bmi1	Diagnoses - main ICD10: K40 Inguinal hernia	0	ukbb	European	SNPs from the MHC (chr6 26M~34M) region was removed for this traits	-0.0513	0.0726	-0.7072	0.4794	0.0184	0.0021	0.9915	0.0069	-0.0046	0.0046
6 w	bmi1	Diagnoses - main ICD10: K43 Ventral hernia	0	ukbb	European	SNPs from the MHC (chr6 26M~34M) region was removed for this traits	0.1756	0.1352	1.2981	0.1942	0.0054	0.0014	0.9932	0.0065	0.0002	0.0046
6 w	bmi1	Diagnoses - main ICD10: K44 Diaphragmatic hernia	0	ukbb	European	SNPs from the MHC (chr6 26M~34M) region was removed for this traits	0.1406	0.1286	1.0936	0.2741	0.0051	0.0013	1.0054	0.0064	-0.0069	0.0044
6 w	bmi1	Diagnoses - main ICD10: K50 Crohns disease [regional enteritis]	0	ukbb	European	SNPs from the MHC (chr6 26M~34M) region was removed for this traits	-0.0708	0.14	-0.5056	0.6131	0.0044	0.0014	1.0028	0.0066	0.004	0.0046
6 w	bmi1	Diagnoses - main ICD10: K51 Ulcerative colitis	0	ukbb	European	SNPs from the MHC (chr6 26M~34M) region was removed for this traits	-0.0644	0.1284	-0.5013	0.6162	0.0048	0.0016	1.0127	0.0067	0.0031	0.0045
6 w	bmi1	Diagnoses - main ICD10: K52 Other non-infective gastro-enteritis and colitis	0	ukbb	European	SNPs from the MHC (chr6 26M~34M) region was removed for this traits	-0.249	0.1424	-1.7491	0.0803	0.0049	0.0013	1.0035	0.0061	0.0037	0.0047
6 w	bmi1	Diagnoses - main ICD10: K57 Diverticular disease of intestine	0	ukbb	European	SNPs from the MHC (chr6 26M~34M) region was removed for this traits	-0.0975	0.0851	-1.1455	0.252	0.013	0.0015	1.004	0.0066	-0.0052	0.0044
6 w	bmi1	Diagnoses - main ICD10: K60 Fissure and fistula of anal and rectal regions	0	ukbb	European	SNPs from the MHC (chr6 26M~34M) region was removed for this traits	0.0583	0.1229	0.474	0.6355	0.0055	0.0014	0.9821	0.0067	0.0022	0.0048
6 w	bmi1	Diagnoses - main ICD10: K62 Other diseases of anus and rectum	0	ukbb	European	SNPs from the MHC (chr6 26M~34M) region was removed for this traits	-0.2291	0.1387	-1.6518	0.0986	0.005	0.0015	1.002	0.0068	0.0013	0.0048
6 w	bmi1	Diagnoses - main ICD10: K76 Other diseases of liver	0	ukbb	European	SNPs from the MHC (chr6 26M~34M) region was removed for this traits	-0.0468	0.1421	-0.3294	0.7418	0.0037	0.0013	0.9928	0.0062	0.0002	0.0045
6 w	bmi1	Diagnoses - main ICD10: K80 Cholelithiasis	0	ukbb	European	SNPs from the MHC (chr6 26M~34M) region was removed for this traits	0.2168	0.0969	2.2378	0.0252	0.0096	0.0018	1.0234	0.0083	-0.009	0.0045
6 w	bmi1	Diagnoses - main ICD10: L03 Cellulitis	0	ukbb	European	SNPs from the MHC (chr6 26M~34M) region was removed for this traits	0.2239	0.1608	1.3921	0.1639	0.0039	0.0015	1.0032	0.0069	0.0014	0.0046
6 w	bmi1	Diagnoses - main ICD10: M10 Gout	0	ukbb	European	SNPs from the MHC (chr6 26M~34M) region was removed for this traits	-0.0093	0.2041	-0.0454	0.9638	0.0022	0.0015	1	0.0068	0.0015	0.0049
6 w	bmi1	Diagnoses - main ICD10: M16 Coxarthrosis [arthrosis of hip]	0	ukbb	European	SNPs from the MHC (chr6 26M~34M) region was removed for this traits	-0.0776	0.0953	-0.814	0.4157	0.0107	0.0018	1.0103	0.008	0.0065	0.0051
6 w	bmi1	Diagnoses - main ICD10: M17 Gonarthrosis [arthrosis of knee]	0	ukbb	European	SNPs from the MHC (chr6 26M~34M) region was removed for this traits	-0.114	0.0887	-1.2857	0.1985	0.014	0.0017	1.0061	0.007	0.0051	0.0052
6 w	bmi1	Diagnoses - main ICD10: M20 Acquired deformities of fingers and toes	0	ukbb	European	SNPs from the MHC (chr6 26M~34M) region was removed for this traits	0.0274	0.0938	0.2921	0.7702	0.0095	0.0015	1.0003	0.0072	-0.0035	0.0044
6 w	bmi1	Diagnoses - main ICD10: M21 Other acquired deformities of limbs	0	ukbb	European	SNPs from the MHC (chr6 26M~34M) region was removed for this traits	-0.2354	2.1641	-0.1088	0.9134	0.0003	0.0012	1.0082	0.0067	-0.0049	0.0049
6 w	bmi1	Diagnoses - main ICD10: M23 Internal derangement of knee	0	ukbb	European	SNPs from the MHC (chr6 26M~34M) region was removed for this traits	-0.0405	0.1042	-0.3887	0.6975	0.008	0.0018	1.0051	0.0072	0.0008	0.0045
6 w	bmi1	Diagnoses - main ICD10: M24 Other specific joint derangements	0	ukbb	European	SNPs from the MHC (chr6 26M~34M) region was removed for this traits	-0.2042	0.1563	-1.3065	0.1914	0.0035	0.0013	0.9881	0.0062	0.0066	0.0043
6 w	bmi1	Diagnoses - main ICD10: M25 Other joint disorders_ not elsewhere classified	0	ukbb	European	SNPs from the MHC (chr6 26M~34M) region was removed for this traits	0.0005	0.2999	0.0015	0.9988	0.001	0.0013	1.0155	0.0068	0.0041	0.0047
6 w	bmi1	Diagnoses - main ICD10: M54 Dorsalgia	0	ukbb	European	SNPs from the MHC (chr6 26M~34M) region was removed for this traits	0.0367	0.0977	0.376	0.7069	0.01	0.0015	1.0046	0.0072	-0.0054	0.0048
6 w	bmi1	Diagnoses - main ICD10: M67 Other disorders of synovium and tendon	0	ukbb	European	SNPs from the MHC (chr6 26M~34M) region was removed for this traits	-0.0179	0.2016	-0.089	0.9291	0.0022	0.0013	0.9988	0.0061	-0.0031	0.005
6 w	bmi1	Diagnoses - main ICD10: M70 Soft tissue disorders related to use_ overuse and pressure	0	ukbb	European	SNPs from the MHC (chr6 26M~34M) region was removed for this traits	-0.1362	0.1365	-0.9976	0.3185	0.0039	0.0013	0.9834	0.0066	0.0023	0.0045
6 w	bmi1	Diagnoses - main ICD10: M72 Fibroblastic disorders	0	ukbb	European	SNPs from the MHC (chr6 26M~34M) region was removed for this traits	0.067	0.0894	0.7496	0.4535	0.0106	0.0031	1.0164	0.0206	-0.007	0.005
6 w	bmi1	Diagnoses - main ICD10: N19 Unspecified renal failure	0	ukbb	European	SNPs from the MHC (chr6 26M~34M) region was removed for this traits	-0.1063	0.1654	-0.6427	0.5204	0.0029	0.0014	0.9994	0.0068	-0.0014	0.0045
6 w	bmi1	Diagnoses - main ICD10: N20 Calculus of kidney and ureter	0	ukbb	European	SNPs from the MHC (chr6 26M~34M) region was removed for this traits	0.0469	0.1033	0.4543	0.6496	0.0081	0.0014	1.008	0.0066	-0.0087	0.0049
6 w	bmi1	Diagnoses - main ICD10: N32 Other disorders of bladder	0	ukbb	European	SNPs from the MHC (chr6 26M~34M) region was removed for this traits	0.0068	0.1522	0.0445	0.9645	0.004	0.0012	0.9894	0.0059	0.0074	0.0044
6 w	bmi1	Diagnoses - main ICD10: N40 Hyperplasia of prostate	0	ukbb	European	SNPs from the MHC (chr6 26M~34M) region was removed for this traits	-0.0112	0.1212	-0.0928	0.926	0.0059	0.0015	1.0099	0.0068	0.0041	0.0047
6 w	bmi1	Diagnoses - main ICD10: N81 Female genital prolapse	0	ukbb	European	SNPs from the MHC (chr6 26M~34M) region was removed for this traits	-0.1917	0.117	-1.6389	0.1012	0.0073	0.0015	1.0239	0.0066	-0.0016	0.0046
6 w	bmi1	Diagnoses - main ICD10: N92 Excessive_ frequent and irregular menstruation	0	ukbb	European	SNPs from the MHC (chr6 26M~34M) region was removed for this traits	0.0872	0.1142	0.7635	0.4452	0.0071	0.0017	1.0009	0.0073	-0.0011	0.0048
6 w	bmi1	Diagnoses - main ICD10: O75 Other complications of labour and delivery_ not elsewhere classified	0	ukbb	European	SNPs from the MHC (chr6 26M~34M) region was removed for this traits	0.0753	0.1732	0.435	0.6635	0.003	0.0012	0.9876	0.0058	0.0004	0.0044
6 w	bmi1	Diagnoses - main ICD10: R04 Haemorrhage from respiratory passages	0	ukbb	European	SNPs from the MHC (chr6 26M~34M) region was removed for this traits	-0.1285	0.1707	-0.7526	0.4517	0.0026	0.0015	0.9974	0.0064	0.0041	0.0047
6 w	bmi1	Diagnoses - main ICD10: R07 Pain in throat and chest	0	ukbb	European	SNPs from the MHC (chr6 26M~34M) region was removed for this traits	-0.1025	0.0803	-1.2765	0.2018	0.0164	0.0017	1.005	0.0076	0.0075	0.0047
6 w	bmi1	Diagnoses - main ICD10: R10 Abdominal and pelvic pain	0	ukbb	European	SNPs from the MHC (chr6 26M~34M) region was removed for this traits	0.0191	0.0941	0.2027	0.8393	0.0121	0.0017	0.9961	0.0073	-0.0003	0.0044
6 w	bmi1	Diagnoses - main ICD10: R11 Nausea and vomiting	0	ukbb	European	SNPs from the MHC (chr6 26M~34M) region was removed for this traits	0.1305	0.2492	0.5237	0.6005	0.0012	0.0013	0.9944	0.0062	-0.0021	0.0045
6 w	bmi1	Diagnoses - main ICD10: R14 Flatulence and related conditions	0	ukbb	European	SNPs from the MHC (chr6 26M~34M) region was removed for this traits	-0.199	0.1737	-1.1454	0.252	0.0031	0.0013	0.9927	0.0067	0.0017	0.0052
6 w	bmi1	Diagnoses - main ICD10: R31 Unspecified haematuria	0	ukbb	European	SNPs from the MHC (chr6 26M~34M) region was removed for this traits	0.0602	0.1586	0.3795	0.7043	0.0033	0.0015	1.0073	0.0062	0.0003	0.0044
6 w	bmi1	Diagnoses - main ICD10: R35 Polyuria	0	ukbb	European	SNPs from the MHC (chr6 26M~34M) region was removed for this traits	0.2792	0.1722	1.6215	0.1049	0.0029	0.0015	0.9987	0.0066	-0.0066	0.0039
6 w	bmi1	Diagnoses - main ICD10: R55 Syncope and collapse	0	ukbb	European	SNPs from the MHC (chr6 26M~34M) region was removed for this traits	-0.1008	0.1416	-0.7118	0.4766	0.0054	0.0014	1.0083	0.007	0.0007	0.0051
6 w	bmi1	Diagnoses - main ICD10: R69 Unknown and unspecified causes of morbidity	0	ukbb	European	SNPs from the MHC (chr6 26M~34M) region was removed for this traits	0.0169	0.1386	0.1216	0.9032	0.0053	0.0014	0.9982	0.0067	0.0005	0.0049
6 w	bmi1	Diagnoses - main ICD10: S09 Other and unspecified injuries of head	0	ukbb	European	SNPs from the MHC (chr6 26M~34M) region was removed for this traits	-0.1027	0.151	-0.6799	0.4966	0.0039	0.0015	0.9943	0.0064	0.0025	0.0048
6 w	bmi1	Diagnoses - main ICD10: S52 Fracture of forearm	0	ukbb	European	SNPs from the MHC (chr6 26M~34M) region was removed for this traits	-0.0096	0.1236	-0.0775	0.9382	0.0064	0.0018	0.9989	0.0071	0.0008	0.0053
6 w	bmi1	Diagnoses - main ICD10: S66 Injury of muscle and tendon at wrist and hand level	0	ukbb	European	SNPs from the MHC (chr6 26M~34M) region was removed for this traits	0.1983	0.1798	1.1033	0.2699	0.0023	0.0012	0.9994	0.0066	-0.0063	0.0041
6 w	bmi1	Diagnoses - main ICD10: S76 Injury of muscle and tendon at hip and thigh level	0	ukbb	European	SNPs from the MHC (chr6 26M~34M) region was removed for this traits	0.1756	0.2317	0.7579	0.4485	0.0016	0.0012	0.9978	0.0064	0.0002	0.0046
6 w	bmi1	Diagnoses - main ICD10: T84 Complications of internal orthopaedic prosthetic devices_ implants and grafts	0	ukbb	European	SNPs from the MHC (chr6 26M~34M) region was removed for this traits	-0.2649	0.1232	-2.1493	0.0316	0.0051	0.0016	0.9909	0.0069	0.0098	0.0047
6 w	bmi1	Diagnoses - main ICD10: Z09 Follow-up examination after treatment for conditions other than malignant neoplasms	0	ukbb	European	SNPs from the MHC (chr6 26M~34M) region was removed for this traits	-0.0235	0.1754	-0.134	0.8934	0.0032	0.0013	0.999	0.0062	-0.0003	0.0048
6 w	bmi1	Diagnoses - main ICD10: Z47 Other orthopaedic follow-up care	0	ukbb	European	SNPs from the MHC (chr6 26M~34M) region was removed for this traits	-0.2317	0.1499	-1.5462	0.1221	0.0035	0.0012	0.9975	0.0061	0.0033	0.0045
6 w	bmi1	Diagnoses - main ICD10: Z80 Family history of malignant neoplasm	0	ukbb	European	SNPs from the MHC (chr6 26M~34M) region was removed for this traits	-0.0048	0.2187	-0.0219	0.9825	0.0014	0.0013	0.9904	0.0059	0.0069	0.0049
6 w	bmi1	Forced expiratory volume in 1 second	0	lung_function	European	SNPs from the MHC (chr6 26M~34M) region was removed for this traits	0.0389	0.0372	1.0463	0.2954	0.1655	0.0062	0.9856	0.0137	-0.0045	0.0059
6 w	bmi1	Forced vital capacity	0	lung_function	European	SNPs from the MHC (chr6 26M~34M) region was removed for this traits	0.0764	0.0368	2.079	0.0376	0.1613	0.0057	0.9911	0.0139	-0.0037	0.0061
6 w	bmi1	FEV1/FVC	0	lung_function	European	SNPs from the MHC (chr6 26M~34M) region was removed for this traits	-0.0535	0.0375	-1.425	0.1542	0.166	0.0098	0.9641	0.0197	-0.0026	0.0054
6 w	bmi1	Peak expiratory flow	0	lung_function	European	SNPs from the MHC (chr6 26M~34M) region was removed for this traits	0.0135	0.0402	0.3361	0.7368	0.14	0.008	0.9656	0.0184	0.0017	0.0058
6 w	bmi1	Forced expiratory volume in 1 second	0	lung_function	European	SNPs from the MHC (chr6 26M~34M) region was removed for this traits	0.034	0.0388	0.8775	0.3802	0.1773	0.0067	0.9524	0.0123	-0.003	0.006
6 w	bmi1	Forced vital capacity	0	lung_function	European	SNPs from the MHC (chr6 26M~34M) region was removed for this traits	0.0886	0.0382	2.3217	0.0203	0.1746	0.0062	0.9577	0.0125	-0.0053	0.0063
6 w	bmi1	FEV1/FVC	0	lung_function	European	SNPs from the MHC (chr6 26M~34M) region was removed for this traits	-0.0805	0.0399	-2.0189	0.0435	0.1927	0.0115	0.9366	0.0204	0.0033	0.0059
6 w	bmi1	Peak expiratory flow	0	lung_function	European	SNPs from the MHC (chr6 26M~34M) region was removed for this traits	0.0241	0.0393	0.6133	0.5397	0.146	0.0085	0.9618	0.0184	0.0001	0.0058
6 w	bmi1	Forced expiratory volume in 1 second	0	lung_function	European	SNPs from the MHC (chr6 26M~34M) region was removed for this traits	0.099	0.0574	1.7269	0.0842	0.1285	0.0099	0.9955	0.0079	-0.0087	0.0046
6 w	bmi1	Forced vital capacity	0	lung_function	European	SNPs from the MHC (chr6 26M~34M) region was removed for this traits	0.0942	0.0606	1.5548	0.12	0.1175	0.0094	1.0005	0.0083	-0.0049	0.0044
6 w	bmi1	FEV1/FVC	0	lung_function	European	SNPs from the MHC (chr6 26M~34M) region was removed for this traits	0.0213	0.0673	0.3157	0.7522	0.0968	0.0095	0.9912	0.0072	-0.0069	0.0047
6 w	bmi1	Peak expiratory flow	0	lung_function	European	SNPs from the MHC (chr6 26M~34M) region was removed for this traits	-0.0887	0.109	-0.814	0.4156	0.0973	0.0202	0.9709	0.0068	0.0002	0.004
6 w	bmi1	Idiopathic pulmonary fibrosis	29066090	lung_function	European	Caution: using this data may yield results outside bounds due to relative low Z score of the SNP heritability of the trait; SNPs from the MHC (chr6 26M~34M) region was removed for this traits	0.0474	0.1922	0.2464	0.8054	0.1638	0.0991	0.8346	0.0054	-0.0002	0.0042
6 w	bmi1	Cigarettes Per Day	30617275	smoking_behaviour	European	Caution: using this data may yield results outside bounds due to relative low Z score of the SNP heritability of the trait; SNPs from the MHC (chr6 26M~34M) region was removed for this traits	0.1012	0.1031	0.9809	0.3266	0.0198	0.0111	1.0087	0.0154	-0.0049	0.0055
6 w	bmi1	Smoking Cessation	30617275	smoking_behaviour	European	Caution: using this data may yield results outside bounds due to relative low Z score of the SNP heritability of the trait; SNPs from the MHC (chr6 26M~34M) region was removed for this traits	-0.0661	0.19	-0.3478	0.728	0.0072	0.0023	0.9981	0.0153	0.0046	0.0112
6 w	bmi1	Smoking Initiation	30617275	smoking_behaviour	European	SNPs from the MHC (chr6 26M~34M) region was removed for this traits	0.0482	0.112	0.4307	0.6667	0.0049	0.0011	1.1064	0.0095	0.0055	0.0057
6 w	bmi1	Pack Years	30617275	smoking_behaviour	European	Caution: using this data may yield results outside bounds due to relative low Z score of the SNP heritability of the trait; SNPs from the MHC (chr6 26M~34M) region was removed for this traits	0.1613	0.2019	0.7988	0.4244	0.1058	0.0367	1.0298	0.0362	-0.0169	0.0221
6 w	bmi1	Own birth weight	31043758	anthropometric	European	SNPs from the MHC (chr6 26M~34M) region was removed for this traits	0.4214	0.0505	8.3388	7.5036e-17	0.0988	0.0054	1.081	0.0155	0.0061	0.0062
6 w	bmi1	Own birth weight	31043758	anthropometric	Mixed	SNPs from the MHC (chr6 26M~34M) region was removed for this traits	0.4291	0.0502	8.5406	1.3358e-17	0.0943	0.0051	1.0716	0.015	0.0046	0.006
6 w	bmi1	Own birth weight (fetal effect) adjusted for maternal genotype	31043758	anthropometric	European	SNPs from the MHC (chr6 26M~34M) region was removed for this traits	0.4512	0.0681	6.6306	3.3438e-11	0.0303	0.0029	1.0361	0.0087	0.0062	NA
6 w	bmi1		NA				NA	NA	NA	NA	NA	NA	NA	NA	NA	NA
6 w	bmi1	Offspring birth weight (maternal effect) adjusted for offspring genotype	31043758	anthropometric	European	SNPs from the MHC (chr6 26M~34M) region was removed for this traits	0.2801	0.0483	5.7988	6.6797e-09	0.1048	0.0059	1.049	0.0124	-0.0001	NA
6 w	bmi1		NA				NA	NA	NA	NA	NA	NA	NA	NA	NA	NA
6 w	bmi1	Offspring birth weight	31043758	anthropometric	Mixed	SNPs from the MHC (chr6 26M~34M) region was removed for this traits	0.2742	0.0462	5.9386	2.8751e-09	0.1001	0.0053	1.0367	0.0117	0.0012	0.0053
6 w	bmi1	Offspring birth weight	31043758	anthropometric	European	SNPs from the MHC (chr6 26M~34M) region was removed for this traits	0.0933	0.0621	1.5026	0.1329	0.0298	0.0026	1.0228	0.0082	-0.0026	0.005
3 m	bmi2	Adiponectin	22479202	cardiometabolic	Mixed	Caution: using this data may yield less robust results due to minor departure of the LD structure; SNPs from the MHC (chr6 26M~34M) region was removed for this traits	0.0432	0.0799	0.5409	0.5886	0.1206	0.0253	1.0218	0.0122	0.0038	0.0052
3 m	bmi2	Age of smoking initiation	20418890	smoking_behaviour	European	SNPs from the MHC (chr6 26M~34M) region was removed for this traits	-0.0264	0.1273	-0.2075	0.8356	0.0625	0.0183	0.9989	0.0061	-0.0003	0.005
3 m	bmi2	Child birth length	25281659	anthropometric	European	SNPs from the MHC (chr6 26M~34M) region was removed for this traits	0.0306	0.0844	0.3624	0.7171	0.1698	0.0232	0.9926	0.0071	0.001	0.0055
3 m	bmi2	Child birth weight	23202124	anthropometric	European	SNPs from the MHC (chr6 26M~34M) region was removed for this traits	0.2835	0.0783	3.6234	0.0003	0.1127	0.0181	1.0044	0.0058	0.0012	0.0043
3 m	bmi2	Body mass index	20935630	anthropometric	European	SNPs from the MHC (chr6 26M~34M) region was removed for this traits	0.2477	0.0392	6.3209	2.6012e-10	0.1896	0.0097	1.0106	0.0106	0.0011	0.006
3 m	bmi2	Body fat	26833246	anthropometric	Mixed	Caution: using this data may yield less robust results due to minor departure of the LD structure; SNPs from the MHC (chr6 26M~34M) region was removed for this traits	0.1308	0.0555	2.3584	0.0184	0.107	0.0082	0.9043	0.0062	0.001	0.0049
3 m	bmi2	Coronary artery disease	26343387	cardiometabolic	Mixed	Caution: using this data may yield less robust results due to minor departure of the LD structure; SNPs from the MHC (chr6 26M~34M) region was removed for this traits	-0.0064	0.044	-0.146	0.8839	0.0794	0.0058	1.0438	0.0093	0.0019	0.0047
3 m	bmi2	Childhood IQ	23358156	education	European	SNPs from the MHC (chr6 26M~34M) region was removed for this traits	0.0009	0.0935	0.0091	0.9927	0.2738	0.045	1.0021	0.0092	0.0031	0.0059
3 m	bmi2	Childhood obesity	22484627	anthropometric	European	SNPs from the MHC (chr6 26M~34M) region was removed for this traits	0.3845	0.0695	5.5301	3.2002e-08	0.4139	0.0463	0.9261	0.0076	0.0007	0.0048
3 m	bmi2	Cigarettes smoked per day	20418890	smoking_behaviour	European	SNPs from the MHC (chr6 26M~34M) region was removed for this traits	0.0565	0.0941	0.6007	0.548	0.0603	0.015	1.0043	0.006	0.0039	0.0049
3 m	bmi2	Type 2 Diabetes	22885922	glycemic	European	SNPs from the MHC (chr6 26M~34M) region was removed for this traits	0.0085	0.0582	0.1467	0.8834	0.088	0.0093	1.0078	0.007	-0.0042	0.0052
3 m	bmi2	Depressive symptoms	27089181	psychiatric	European	SNPs from the MHC (chr6 26M~34M) region was removed for this traits	0.0408	0.0584	0.6992	0.4844	0.0475	0.0037	1.0001	0.0071	-0.0004	0.0051
3 m	bmi2	Eczema	26482879	autoimmune	Mixed	Caution: using this data may yield less robust results due to minor departure of the LD structure; SNPs from the MHC (chr6 26M~34M) region was removed for this traits	0.0524	0.0932	0.5621	0.5741	0.0678	0.0153	1.024	0.0072	0.0014	0.0049
3 m	bmi2	Years of schooling 2016	27225129	education	European	SNPs from the MHC (chr6 26M~34M) region was removed for this traits	0.0009	0.033	0.028	0.9777	0.127	0.0044	0.9262	0.01	-0.001	0.0055
3 m	bmi2	ICV	25607358	brain_volume	European	SNPs from the MHC (chr6 26M~34M) region was removed for this traits	0.1265	0.1073	1.1788	0.2385	0.1764	0.045	1.0019	0.0067	0.0002	0.0045
3 m	bmi2	Mean Accumbens	25607358	brain_volume	European	Caution: using this data may yield results outside bounds due to relative low Z score of the SNP heritability of the trait; SNPs from the MHC (chr6 26M~34M) region was removed for this traits	0.0793	0.1194	0.6641	0.5066	0.091	0.0362	0.9793	0.0064	-0.0133	0.0045
3 m	bmi2	Mean Caudate	25607358	brain_volume	European	SNPs from the MHC (chr6 26M~34M) region was removed for this traits	0.0309	0.079	0.3912	0.6957	0.2502	0.0386	0.9684	0.006	-0.0079	0.0048
3 m	bmi2	Mean Hippocampus	25607358	brain_volume	European	SNPs from the MHC (chr6 26M~34M) region was removed for this traits	-0.0147	0.1072	-0.1371	0.8909	0.1413	0.0389	0.9873	0.0065	0.0025	0.0048
3 m	bmi2	Mean Pallidum	25607358	brain_volume	European	SNPs from the MHC (chr6 26M~34M) region was removed for this traits	0.049	0.1044	0.4691	0.639	0.1595	0.0413	0.9782	0.0069	-0.0094	0.0045
3 m	bmi2	Mean Putamen	25607358	brain_volume	European	SNPs from the MHC (chr6 26M~34M) region was removed for this traits	0.0467	0.0797	0.5865	0.5575	0.2985	0.046	0.9501	0.0068	-0.012	0.0048
3 m	bmi2	Mean Thalamus	25607358	brain_volume	European	SNPs from the MHC (chr6 26M~34M) region was removed for this traits	-0.1128	0.1133	-0.9958	0.3194	0.1391	0.0354	0.9793	0.0062	0.0007	0.0051
3 m	bmi2	Crohns disease	26192919	autoimmune	European	SNPs from the MHC (chr6 26M~34M) region was removed for this traits	-0.1053	0.0463	-2.2735	0.023	0.5073	0.0573	1.0209	0.0113	0.0072	0.0047
3 m	bmi2	Inflammatory Bowel Disease (Euro)	26192919	autoimmune	European	SNPs from the MHC (chr6 26M~34M) region was removed for this traits	-0.0898	0.0496	-1.8118	0.07	0.338	0.0332	1.0507	0.0098	0.0065	0.0052
3 m	bmi2	Ulcerative colitis	26192919	autoimmune	European	SNPs from the MHC (chr6 26M~34M) region was removed for this traits	-0.0641	0.0601	-1.0661	0.2864	0.261	0.0314	1.0455	0.0093	0.0045	0.005
3 m	bmi2	Extreme bmi	23563607	anthropometric	European	SNPs from the MHC (chr6 26M~34M) region was removed for this traits	0.2251	0.0663	3.3952	0.0007	0.6916	0.0547	1.0299	0.0112	0.0033	0.0076
3 m	bmi2	Forearm Bone mineral density	26367794	bone	Mixed	Caution: using this data may yield results outside bounds due to relative low Z score of the SNP heritability of the trait; using this data may yield less robust results due to minor departure of the LD structure; SNPs from the MHC (chr6 26M~34M) region was removed for this traits	0.1292	0.1549	0.8338	0.4044	0.0902	0.0411	1.0112	0.0065	-0.0035	0.0045
3 m	bmi2	Fasting glucose main effect	22581228	glycemic	European	SNPs from the MHC (chr6 26M~34M) region was removed for this traits	-0.0776	0.0642	-1.2075	0.2272	0.0984	0.0189	0.9984	0.0093	-0.0021	0.0047
3 m	bmi2	Fasting insulin main effect	22581228	glycemic	European	SNPs from the MHC (chr6 26M~34M) region was removed for this traits	-0.0366	0.0784	-0.4665	0.6408	0.0697	0.01	1.0158	0.0068	0.0034	0.0051
3 m	bmi2	Fasting proinsulin	20081858	glycemic	European	Caution: using this data may yield results outside bounds due to relative low Z score of the SNP heritability of the trait; SNPs from the MHC (chr6 26M~34M) region was removed for this traits	-0.1172	0.1175	-0.9969	0.3188	0.1728	0.0891	0.9844	0.0097	0.0038	0.005
3 m	bmi2	Femoral Neck bone mineral density	26367794	bone	Mixed	Caution: using this data may yield less robust results due to minor departure of the LD structure; SNPs from the MHC (chr6 26M~34M) region was removed for this traits	-0.0865	0.0595	-1.4538	0.146	0.1268	0.0145	0.9743	0.008	0.0032	0.0046
3 m	bmi2	Urinary albumin-to-creatinine ratio (non-diabetes)	26631737	kidney	European	SNPs from the MHC (chr6 26M~34M) region was removed for this traits	-0.1919	0.0954	-2.0107	0.0444	0.0533	0.0106	0.9949	0.0072	0.0117	0.0052
3 m	bmi2	Chronic Kidney Disease	26831199	kidney	Mixed	Caution: using this data may yield less robust results due to minor departure of the LD structure; SNPs from the MHC (chr6 26M~34M) region was removed for this traits	0.1877	0.1126	1.667	0.0955	0.018	0.0059	1.0171	0.0089	-0.0035	0.0056
3 m	bmi2	Serum creatinine (non-diabetes)	26831199	kidney	Mixed	Caution: using this data may yield less robust results due to minor departure of the LD structure; SNPs from the MHC (chr6 26M~34M) region was removed for this traits	-0.119	0.0538	-2.2135	0.0269	0.1149	0.0106	0.9785	0.0131	0.0124	0.0062
3 m	bmi2	Serum creatinine	26831199	kidney	Mixed	Caution: using this data may yield less robust results due to minor departure of the LD structure; SNPs from the MHC (chr6 26M~34M) region was removed for this traits	-0.1112	0.0535	-2.0792	0.0376	0.1077	0.0094	0.9751	0.0131	0.0128	0.0061
3 m	bmi2	Serum cystatin c	26831199	kidney	Mixed	Caution: using this data may yield less robust results due to minor departure of the LD structure; SNPs from the MHC (chr6 26M~34M) region was removed for this traits	-0.1131	0.0822	-1.3767	0.1686	0.1691	0.0666	0.962	0.014	0.0068	0.0049
3 m	bmi2	Urinary albumin-to-creatinine ratio	26631737	kidney	European	SNPs from the MHC (chr6 26M~34M) region was removed for this traits	-0.1349	0.0987	-1.3664	0.1718	0.0456	0.0088	0.9962	0.0068	0.0083	0.0054
3 m	bmi2	Former vs Current smoker	20418890	smoking_behaviour	European	SNPs from the MHC (chr6 26M~34M) region was removed for this traits	-0.0219	0.0839	-0.2616	0.7936	0.0632	0.0103	1.0004	0.0065	-0.0032	0.0045
3 m	bmi2	Asthma	17611496	autoimmune	European	SNPs from the MHC (chr6 26M~34M) region was removed for this traits	0.1694	0.0901	1.8792	0.0602	0.1109	0.0265	1.0144	0.0082	0.0003	0.0049
3 m	bmi2	Anorexia Nervosa	24514567	psychiatric	European	SNPs from the MHC (chr6 26M~34M) region was removed for this traits	-0.0541	0.0429	-1.2621	0.2069	0.5584	0.031	0.8978	0.0071	0.0031	0.0045
3 m	bmi2	Extreme height	23563607	anthropometric	European	SNPs from the MHC (chr6 26M~34M) region was removed for this traits	-0.1101	0.0536	-2.0519	0.0402	1.2293	0.1067	1.0367	0.0175	0.0148	0.0078
3 m	bmi2	Extreme waist-to-hip ratio	23563607	anthropometric	European	SNPs from the MHC (chr6 26M~34M) region was removed for this traits	-0.1347	0.0921	-1.4619	0.1438	0.3606	0.0573	0.9771	0.0085	0.0064	0.0067
3 m	bmi2	Height_2010	20881960	anthropometric	European	SNPs from the MHC (chr6 26M~34M) region was removed for this traits	-0.072	0.0424	-1.6973	0.0896	0.2851	0.0163	1.0189	0.0185	0.0106	0.0065
3 m	bmi2	Obesity class 1	23563607	anthropometric	European	SNPs from the MHC (chr6 26M~34M) region was removed for this traits	0.2486	0.0426	5.837	5.3153e-09	0.2173	0.0116	1.018	0.011	-0.0046	0.0057
3 m	bmi2	Obesity class 2	23563607	anthropometric	European	SNPs from the MHC (chr6 26M~34M) region was removed for this traits	0.2297	0.053	4.3365	1.4474e-05	0.1843	0.0123	1.0021	0.0098	-0.0008	0.0071
3 m	bmi2	Obesity class 3	23563607	anthropometric	European	SNPs from the MHC (chr6 26M~34M) region was removed for this traits	0.2333	0.0778	3.0001	0.0027	0.1221	0.0141	0.9797	0.0091	0.0015	0.007
3 m	bmi2	Overweight	23563607	anthropometric	European	SNPs from the MHC (chr6 26M~34M) region was removed for this traits	0.2387	0.0449	5.3156	1.0632e-07	0.1096	0.0065	1.0243	0.0095	-0.0005	0.0058
3 m	bmi2	Neo-conscientiousness	21173776	personality	European	Caution: using this data may yield results outside bounds due to relative low Z score of the SNP heritability of the trait; SNPs from the MHC (chr6 26M~34M) region was removed for this traits	0.1848	0.1307	1.4139	0.1574	0.0731	0.0299	1.0002	0.0068	-0.0091	0.0054
3 m	bmi2	Neo-openness to experience	21173776	personality	European	SNPs from the MHC (chr6 26M~34M) region was removed for this traits	0.1969	0.1133	1.7371	0.0824	0.1051	0.027	0.992	0.0067	-0.0069	0.0054
3 m	bmi2	HDL cholesterol	20686565	lipids	European	SNPs from the MHC (chr6 26M~34M) region was removed for this traits	-0.0573	0.0545	-1.0522	0.2927	0.1276	0.0231	1.0578	0.0492	-0.0079	0.0059
3 m	bmi2	Hip circumference	25673412	anthropometric	European	SNPs from the MHC (chr6 26M~34M) region was removed for this traits	0.0942	0.0451	2.0873	0.0369	0.127	0.0058	0.8612	0.0079	0.0072	0.0052
3 m	bmi2	Alzheimers disease	24162737	neurological	European	SNPs from the MHC (chr6 26M~34M) region was removed for this traits	-0.0181	0.1026	-0.1765	0.8599	0.0449	0.0211	1.0657	0.0291	0.0053	0.0057
3 m	bmi2	Infant head circumference	22504419	anthropometric	European	SNPs from the MHC (chr6 26M~34M) region was removed for this traits	0.228	0.1039	2.1944	0.0282	0.2303	0.0447	0.9904	0.0066	0.0041	0.0056
3 m	bmi2	LDL cholesterol	20686565	lipids	European	SNPs from the MHC (chr6 26M~34M) region was removed for this traits	-0.0197	0.0536	-0.3672	0.7135	0.1043	0.0283	1.0509	0.0481	-0.0043	0.0048
3 m	bmi2	Leptin_adjBMI	26833098	hormone	European	SNPs from the MHC (chr6 26M~34M) region was removed for this traits	-0.148	0.0862	-1.7171	0.086	0.0943	0.0174	1.0037	0.0069	-0.002	0.0052
3 m	bmi2	Leptin_not_adjBMI	26833098	hormone	European	SNPs from the MHC (chr6 26M~34M) region was removed for this traits	0.0538	0.0833	0.6452	0.5188	0.0989	0.0157	0.9944	0.0065	0.0012	0.005
3 m	bmi2	Lumbar Spine bone mineral density	26367794	bone	Mixed	Caution: using this data may yield less robust results due to minor departure of the LD structure; SNPs from the MHC (chr6 26M~34M) region was removed for this traits	-0.0093	0.0635	-0.1466	0.8834	0.1329	0.015	0.9762	0.008	0.0002	0.0047
3 m	bmi2	2hr glucose adjusted for BMI	20081857	glycemic	European	Caution: using this data may yield results outside bounds due to relative low Z score of the SNP heritability of the trait; SNPs from the MHC (chr6 26M~34M) region was removed for this traits	-0.1095	0.1268	-0.8641	0.3875	0.103	0.0345	0.9931	0.0071	-0.0001	0.0053
3 m	bmi2	HbA1C	20858683	glycemic	European	SNPs from the MHC (chr6 26M~34M) region was removed for this traits	-0.1953	0.0786	-2.4849	0.013	0.0657	0.0117	0.9987	0.0071	0.0073	0.0048
3 m	bmi2	HOMA-B	20081858	glycemic	European	SNPs from the MHC (chr6 26M~34M) region was removed for this traits	0.119	0.0778	1.529	0.1263	0.0903	0.0134	0.9889	0.0063	0.0006	0.0047
3 m	bmi2	HOMA-IR	20081858	glycemic	European	SNPs from the MHC (chr6 26M~34M) region was removed for this traits	0.0313	0.0899	0.3485	0.7275	0.0685	0.0124	1.003	0.0065	-2.8538e-05	0.0048
3 m	bmi2	Age at Menarche	25231870	reproductive	European	SNPs from the MHC (chr6 26M~34M) region was removed for this traits	-0.0738	0.0391	-1.8901	0.0587	0.2018	0.0099	0.9541	0.0116	0.0038	0.0053
3 m	bmi2	Age at Menopause	26414677	reproductive	European	SNPs from the MHC (chr6 26M~34M) region was removed for this traits	-0.0325	0.0537	-0.604	0.5458	0.136	0.0158	0.9894	0.0138	-0.0027	0.0049
3 m	bmi2	Heart rate	23583979	haemotological	Mixed	Caution: using this data may yield less robust results due to minor departure of the LD structure; SNPs from the MHC (chr6 26M~34M) region was removed for this traits	-0.0246	0.0571	-0.4314	0.6662	0.0846	0.0091	1.012	0.0085	0.0012	0.0048
3 m	bmi2	Serumurate overweight	25811787	uric_acid	European	Caution: using this data may yield results outside bounds due to relative low Z score of the SNP heritability of the trait; SNPs from the MHC (chr6 26M~34M) region was removed for this traits	0.036	0.078	0.461	0.6448	0.5114	0.2918	0.9713	0.0256	-0.0042	0.0048
3 m	bmi2	Mean platelet volume	22139419	haemotological	European	SNPs from the MHC (chr6 26M~34M) region was removed for this traits	0.1454	0.0684	2.1266	0.0335	0.319	0.051	0.9817	0.0108	-0.0119	0.0049
3 m	bmi2	Neuroticism	27089181	personality	European	SNPs from the MHC (chr6 26M~34M) region was removed for this traits	0.03	0.0446	0.6723	0.5014	0.0892	0.0074	0.9904	0.0117	-0.005	0.0054
3 m	bmi2	Attention deficit hyperactivity disorder	20732625	psychiatric	European	Caution: using this data may yield results outside bounds due to relative low Z score of the SNP heritability of the trait; SNPs from the MHC (chr6 26M~34M) region was removed for this traits	-0.1357	0.1221	-1.1111	0.2665	0.2572	0.0908	1.0045	0.0061	0.0018	0.0044
3 m	bmi2	Bipolar disorder	21926972	psychiatric	European	SNPs from the MHC (chr6 26M~34M) region was removed for this traits	0.0538	0.0614	0.8767	0.3806	0.4324	0.0368	1.0226	0.0072	-0.0085	0.0051
3 m	bmi2	PGC cross-disorder analysis	23453885	psychiatric	European	SNPs from the MHC (chr6 26M~34M) region was removed for this traits	0.0146	0.0546	0.2665	0.7898	0.1732	0.0131	1.0125	0.0114	-0.0006	0.007
3 m	bmi2	Major depressive disorder	22472876	psychiatric	European	SNPs from the MHC (chr6 26M~34M) region was removed for this traits	0.1386	0.0737	1.8801	0.0601	0.1746	0.0256	1.0033	0.0059	-0.0056	0.005
3 m	bmi2	Autism spectrum disorder	0	psychiatric	European	SNPs from the MHC (chr6 26M~34M) region was removed for this traits	0.0162	0.0728	0.2223	0.8241	0.4622	0.0518	0.9638	0.0066	-0.0015	0.0045
3 m	bmi2	Parkinsons disease	19915575	neurological	European	SNPs from the MHC (chr6 26M~34M) region was removed for this traits	-0.0472	0.0715	-0.6599	0.5093	0.4154	0.1188	1.123	0.009	0.0056	0.0048
3 m	bmi2	Platelet count	22139419	haemotological	European	SNPs from the MHC (chr6 26M~34M) region was removed for this traits	-0.1206	0.0554	-2.1765	0.0295	0.1211	0.0114	0.9836	0.0081	0.0041	0.0045
3 m	bmi2	Rheumatoid Arthritis	24390342	autoimmune	European	SNPs from the MHC (chr6 26M~34M) region was removed for this traits	0.0216	0.0558	0.3866	0.6991	0.1613	0.0285	1.0215	0.016	-0.0012	0.0049
3 m	bmi2	Schizophrenia	25056061	psychiatric	Mixed	Caution: using this data may yield less robust results due to minor departure of the LD structure; SNPs from the MHC (chr6 26M~34M) region was removed for this traits	0.1018	0.0398	2.5606	0.0104	0.4604	0.0193	1.0505	0.0131	-0.0209	0.006
3 m	bmi2	College completion	23722424	education	European	SNPs from the MHC (chr6 26M~34M) region was removed for this traits	0.0508	0.0542	0.9375	0.3485	0.0792	0.0058	1.0212	0.0087	-0.002	0.0057
3 m	bmi2	Acetoacetate	27005778	metabolites	European	Caution: using this data may yield results outside bounds due to relative low Z score of the SNP heritability of the trait; SNPs from the MHC (chr6 26M~34M) region was removed for this traits	0.3669	0.127	2.89	0.0039	0.0741	0.0274	0.9799	0.0072	-0.011	0.0044
3 m	bmi2	Acetate	27005778	metabolites	European	Caution: using this data may yield results outside bounds due to relative low Z score of the SNP heritability of the trait; SNPs from the MHC (chr6 26M~34M) region was removed for this traits	0.2538	0.1264	2.0077	0.0447	0.0545	0.0191	1.002	0.0068	-0.0073	0.0045
3 m	bmi2	Alanine	27005778	metabolites	European	SNPs from the MHC (chr6 26M~34M) region was removed for this traits	-0.111	0.0989	-1.1225	0.2617	0.0843	0.027	1.012	0.0072	-0.0016	0.0048
3 m	bmi2	Albumin	27005778	metabolites	European	Caution: using this data may yield results outside bounds due to relative low Z score of the SNP heritability of the trait; SNPs from the MHC (chr6 26M~34M) region was removed for this traits	-0.022	0.1353	-0.163	0.8705	0.0595	0.0246	0.9897	0.0067	-0.0089	0.0051
3 m	bmi2	Apolipoprotein A-I	27005778	metabolites	European	SNPs from the MHC (chr6 26M~34M) region was removed for this traits	-0.0057	0.1187	-0.0477	0.9619	0.0742	0.0305	1.0053	0.0117	-0.0008	0.0047
3 m	bmi2	Apolipoprotein B	27005778	metabolites	European	SNPs from the MHC (chr6 26M~34M) region was removed for this traits	0.0186	0.1007	0.185	0.8532	0.0836	0.0393	1.0084	0.0145	0.0013	0.0047
3 m	bmi2	Ratio of bisallylic groups to double bonds	27005778	metabolites	European	Caution: using this data may yield results outside bounds due to relative low Z score of the SNP heritability of the trait; SNPs from the MHC (chr6 26M~34M) region was removed for this traits	-0.047	0.0679	-0.6918	0.489	0.2951	0.1089	0.9776	0.0089	-0.0046	0.0049
3 m	bmi2	Ratio of bisallylic groups to total fatty acids	27005778	metabolites	European	Caution: using this data may yield results outside bounds due to relative low Z score of the SNP heritability of the trait; SNPs from the MHC (chr6 26M~34M) region was removed for this traits	-0.052	0.074	-0.7028	0.4822	0.2734	0.0968	0.9859	0.0077	-0.0036	0.005
3 m	bmi2	Average number of methylene groups per a double bond	27005778	metabolites	European	Caution: using this data may yield results outside bounds due to relative low Z score of the SNP heritability of the trait; SNPs from the MHC (chr6 26M~34M) region was removed for this traits	-0.0168	0.0918	-0.1832	0.8546	0.2024	0.0792	0.9954	0.008	0.0057	0.0049
3 m	bmi2	Citrate	27005778	metabolites	European	SNPs from the MHC (chr6 26M~34M) region was removed for this traits	-0.1141	0.1072	-1.0637	0.2875	0.0713	0.0208	1.012	0.0074	-0.0017	0.0044
3 m	bmi2	Creatinine	27005778	metabolites	European	SNPs from the MHC (chr6 26M~34M) region was removed for this traits	-0.0197	0.096	-0.205	0.8376	0.1146	0.0242	1.0121	0.0072	-0.0047	0.0046
3 m	bmi2	Average number of double bonds in a fatty acid chain	27005778	metabolites	European	SNPs from the MHC (chr6 26M~34M) region was removed for this traits	-0.0161	0.0879	-0.1834	0.8545	0.1721	0.0531	1.0015	0.0076	-0.0051	0.0052
3 m	bmi2	22:6 docosahexaenoic acid	27005778	metabolites	European	SNPs from the MHC (chr6 26M~34M) region was removed for this traits	-0.0454	0.1065	-0.4258	0.6703	0.131	0.037	0.9957	0.0072	-0.0024	0.0053
3 m	bmi2	Free cholesterol to esterified cholesterol ratio	27005778	metabolites	European	Caution: using this data may yield results outside bounds due to relative low Z score of the SNP heritability of the trait; SNPs from the MHC (chr6 26M~34M) region was removed for this traits	0.0224	0.146	0.1532	0.8783	0.0587	0.0502	1.0133	0.0125	-0.0016	0.0048
3 m	bmi2	Description of average fatty acid chain length; not actual carbon number	27005778	metabolites	European	SNPs from the MHC (chr6 26M~34M) region was removed for this traits	-0.0534	0.1123	-0.4755	0.6344	0.1003	0.034	0.9831	0.0065	-0.0025	0.005
3 m	bmi2	Omega-3 fatty acids	27005778	metabolites	European	SNPs from the MHC (chr6 26M~34M) region was removed for this traits	-0.1055	0.1075	-0.9815	0.3264	0.1563	0.0421	0.9907	0.0078	-0.0007	0.0054
3 m	bmi2	Omega-9 and saturated fatty acids	27005778	metabolites	European	Caution: using this data may yield results outside bounds due to relative low Z score of the SNP heritability of the trait; SNPs from the MHC (chr6 26M~34M) region was removed for this traits	0.0204	0.1205	0.1697	0.8653	0.0858	0.0431	0.9965	0.0078	0.0001	0.0049
3 m	bmi2	Free cholesterol	27005778	metabolites	European	Caution: using this data may yield results outside bounds due to relative low Z score of the SNP heritability of the trait; SNPs from the MHC (chr6 26M~34M) region was removed for this traits	-0.1123	0.1393	-0.806	0.4202	0.0667	0.0424	1.0239	0.0107	0.0034	0.0047
3 m	bmi2	Glucose	27005778	metabolites	European	SNPs from the MHC (chr6 26M~34M) region was removed for this traits	-0.1474	0.104	-1.4178	0.1562	0.0883	0.0208	0.9951	0.0064	-0.002	0.0047
3 m	bmi2	Glutamine	27005778	metabolites	European	SNPs from the MHC (chr6 26M~34M) region was removed for this traits	0.0236	0.0998	0.237	0.8127	0.0632	0.0204	1.0181	0.0077	-0.0003	0.004
3 m	bmi2	Glycoprotein acetyls; mainly a1-acid glycoprotein	27005778	metabolites	European	SNPs from the MHC (chr6 26M~34M) region was removed for this traits	-0.0512	0.1048	-0.4887	0.625	0.0995	0.0292	0.9858	0.0062	-0.0024	0.0047
3 m	bmi2	Total cholesterol in HDL	27005778	metabolites	European	SNPs from the MHC (chr6 26M~34M) region was removed for this traits	-0.0487	0.105	-0.4632	0.6432	0.095	0.0282	1.0065	0.0126	-0.0037	0.0048
3 m	bmi2	Mean diameter for HDL particles	27005778	metabolites	European	SNPs from the MHC (chr6 26M~34M) region was removed for this traits	-0.0953	0.0937	-1.017	0.3091	0.1221	0.0298	1.008	0.0187	0.0028	0.0048
3 m	bmi2	Total cholesterol in IDL	27005778	metabolites	European	SNPs from the MHC (chr6 26M~34M) region was removed for this traits	0.0025	0.1162	0.0212	0.9831	0.0714	0.045	1.0187	0.0196	0.0009	0.0049
3 m	bmi2	Free cholesterol in IDL	27005778	metabolites	European	SNPs from the MHC (chr6 26M~34M) region was removed for this traits	0.0268	0.1126	0.2379	0.8119	0.0711	0.0409	1.0201	0.0197	0.0015	0.005
3 m	bmi2	Total lipids in IDL	27005778	metabolites	European	SNPs from the MHC (chr6 26M~34M) region was removed for this traits	0.0235	0.1137	0.2064	0.8364	0.0734	0.0438	1.0192	0.0187	0.0014	0.0049
3 m	bmi2	Concentration of IDL particles	27005778	metabolites	European	SNPs from the MHC (chr6 26M~34M) region was removed for this traits	0.0306	0.1121	0.2734	0.7846	0.0747	0.0425	1.0185	0.018	0.0018	0.005
3 m	bmi2	Phospholipids in IDL	27005778	metabolites	European	SNPs from the MHC (chr6 26M~34M) region was removed for this traits	0.081	0.1202	0.6739	0.5004	0.0612	0.041	1.021	0.0191	0.0003	0.0051
3 m	bmi2	Triglycerides in IDL	27005778	metabolites	European	SNPs from the MHC (chr6 26M~34M) region was removed for this traits	0.057	0.093	0.613	0.5399	0.107	0.0347	1.0111	0.0151	0.0019	0.0051
3 m	bmi2	Isoleucine	27005778	metabolites	European	SNPs from the MHC (chr6 26M~34M) region was removed for this traits	0.0626	0.1013	0.6186	0.5362	0.0733	0.0234	0.9935	0.0066	-0.0042	0.0046
3 m	bmi2	Total cholesterol in large HDL	27005778	metabolites	European	SNPs from the MHC (chr6 26M~34M) region was removed for this traits	-0.0775	0.0984	-0.7882	0.4306	0.1069	0.0287	1.0063	0.0143	-0.0021	0.0048
3 m	bmi2	Cholesterol esters in large HDL	27005778	metabolites	European	SNPs from the MHC (chr6 26M~34M) region was removed for this traits	-0.0671	0.0966	-0.6943	0.4875	0.1261	0.0315	1.0003	0.0141	-0.0007	0.0049
3 m	bmi2	Free cholesterol in large HDL	27005778	metabolites	European	SNPs from the MHC (chr6 26M~34M) region was removed for this traits	-0.0839	0.0997	-0.8416	0.4	0.1073	0.0285	1.0084	0.014	-0.0018	0.0048
3 m	bmi2	Total lipids in large HDL	27005778	metabolites	European	SNPs from the MHC (chr6 26M~34M) region was removed for this traits	-0.0533	0.0946	-0.5634	0.5732	0.1326	0.0311	1.0005	0.0148	-0.0012	0.0048
3 m	bmi2	Concentration of large HDL particles	27005778	metabolites	European	SNPs from the MHC (chr6 26M~34M) region was removed for this traits	-0.0459	0.0946	-0.4852	0.6275	0.1343	0.0306	0.9995	0.0151	-0.0015	0.0048
3 m	bmi2	Phospholipids in large HDL	27005778	metabolites	European	SNPs from the MHC (chr6 26M~34M) region was removed for this traits	-0.0328	0.0955	-0.3438	0.731	0.1289	0.0305	0.9983	0.014	-0.0019	0.0048
3 m	bmi2	Total cholesterol in large LDL	27005778	metabolites	European	SNPs from the MHC (chr6 26M~34M) region was removed for this traits	0.0464	0.1153	0.4023	0.6875	0.0654	0.0461	1.0148	0.0223	-0.0023	0.0047
3 m	bmi2	Cholesterol esters in large LDL	27005778	metabolites	European	SNPs from the MHC (chr6 26M~34M) region was removed for this traits	0.0259	0.1111	0.2335	0.8154	0.076	0.05	1.0124	0.0216	-0.0012	0.0046
3 m	bmi2	Free cholesterol in large LDL	27005778	metabolites	European	SNPs from the MHC (chr6 26M~34M) region was removed for this traits	0.0433	0.1169	0.3707	0.7108	0.064	0.0475	1.017	0.0233	-0.0015	0.0047
3 m	bmi2	Total lipids in large LDL	27005778	metabolites	European	SNPs from the MHC (chr6 26M~34M) region was removed for this traits	0.0227	0.1121	0.2028	0.8393	0.0746	0.0506	1.0147	0.0219	-0.0004	0.0047
3 m	bmi2	Concentration of large LDL particles	27005778	metabolites	European	SNPs from the MHC (chr6 26M~34M) region was removed for this traits	0.0253	0.1118	0.2261	0.8212	0.0749	0.0496	1.0161	0.0213	-0.0001	0.0047
3 m	bmi2	Phospholipids in large LDL	27005778	metabolites	European	SNPs from the MHC (chr6 26M~34M) region was removed for this traits	0.0445	0.1165	0.3822	0.7023	0.0627	0.0441	1.0173	0.021	-0.0009	0.0048
3 m	bmi2	Total cholesterol in large VLDL	27005778	metabolites	European	SNPs from the MHC (chr6 26M~34M) region was removed for this traits	-0.01	0.0959	-0.1042	0.917	0.1166	0.0285	0.9917	0.0066	0.0006	0.0052
3 m	bmi2	Cholesterol esters in large VLDL	27005778	metabolites	European	SNPs from the MHC (chr6 26M~34M) region was removed for this traits	-0.0231	0.0852	-0.2717	0.7859	0.1637	0.0342	0.9779	0.0069	0.0016	0.0051
3 m	bmi2	Free cholesterol in large VLDL	27005778	metabolites	European	SNPs from the MHC (chr6 26M~34M) region was removed for this traits	-0.0039	0.0917	-0.0431	0.9657	0.1226	0.0294	0.9889	0.0067	-1.8252e-05	0.0049
3 m	bmi2	Total lipids in large VLDL	27005778	metabolites	European	SNPs from the MHC (chr6 26M~34M) region was removed for this traits	0.0022	0.0913	0.0239	0.981	0.138	0.0298	0.9857	0.0063	-0.0006	0.005
3 m	bmi2	Concentration of large VLDL particles	27005778	metabolites	European	SNPs from the MHC (chr6 26M~34M) region was removed for this traits	-0.0685	0.0916	-0.7476	0.4547	0.1299	0.0342	0.9748	0.0068	0.0015	0.0048
3 m	bmi2	Phospholipids in large VLDL	27005778	metabolites	European	SNPs from the MHC (chr6 26M~34M) region was removed for this traits	0.0119	0.0913	0.1304	0.8962	0.1162	0.0304	0.9895	0.0065	0.0011	0.0048
3 m	bmi2	Triglycerides in large VLDL	27005778	metabolites	European	SNPs from the MHC (chr6 26M~34M) region was removed for this traits	0.0242	0.094	0.2571	0.7971	0.1115	0.0285	0.9889	0.0063	-0.0015	0.0048
3 m	bmi2	18:2 linoleic acid (LA)	27005778	metabolites	European	SNPs from the MHC (chr6 26M~34M) region was removed for this traits	0.0443	0.0917	0.4834	0.6288	0.1273	0.0479	1.0033	0.0098	-0.0026	0.0045
3 m	bmi2	Total cholesterol in LDL	27005778	metabolites	European	SNPs from the MHC (chr6 26M~34M) region was removed for this traits	0.0576	0.1113	0.5175	0.6048	0.0683	0.05	1.0139	0.0236	-0.0019	0.0046
3 m	bmi2	Mean diameter for LDL particles	27005778	metabolites	European	Caution: using this data may yield results outside bounds due to relative low Z score of the SNP heritability of the trait; SNPs from the MHC (chr6 26M~34M) region was removed for this traits	0.0205	0.1688	0.1212	0.9035	0.0449	0.0263	1.0016	0.0123	0.0038	0.0051
3 m	bmi2	Leucine	27005778	metabolites	European	Caution: using this data may yield results outside bounds due to relative low Z score of the SNP heritability of the trait; SNPs from the MHC (chr6 26M~34M) region was removed for this traits	-0.0191	0.1302	-0.1469	0.8832	0.0473	0.0207	1.0082	0.0067	-0.0041	0.0046
3 m	bmi2	Total cholesterol in medium HDL	27005778	metabolites	European	Caution: using this data may yield results outside bounds due to relative low Z score of the SNP heritability of the trait; SNPs from the MHC (chr6 26M~34M) region was removed for this traits	0.0398	0.1263	0.3149	0.7529	0.0552	0.0247	0.9987	0.0088	-0.0057	0.0043
3 m	bmi2	Cholesterol esters in medium HDL	27005778	metabolites	European	Caution: using this data may yield results outside bounds due to relative low Z score of the SNP heritability of the trait; SNPs from the MHC (chr6 26M~34M) region was removed for this traits	0.0144	0.1378	0.1043	0.917	0.056	0.0285	1	0.0088	-0.0037	0.0044
3 m	bmi2	Free cholesterol in medium HDL	27005778	metabolites	European	SNPs from the MHC (chr6 26M~34M) region was removed for this traits	0.0586	0.1148	0.511	0.6094	0.0678	0.0231	0.9975	0.0082	-0.0055	0.0045
3 m	bmi2	Total lipids in medium HDL	27005778	metabolites	European	Caution: using this data may yield results outside bounds due to relative low Z score of the SNP heritability of the trait; SNPs from the MHC (chr6 26M~34M) region was removed for this traits	0.0626	0.1241	0.5041	0.6142	0.0613	0.0263	0.9963	0.0079	-0.0036	0.0044
3 m	bmi2	Concentration of medium HDL particles	27005778	metabolites	European	Caution: using this data may yield results outside bounds due to relative low Z score of the SNP heritability of the trait; SNPs from the MHC (chr6 26M~34M) region was removed for this traits	0.0778	0.1181	0.6591	0.5098	0.0647	0.0262	0.9948	0.0075	-0.0035	0.0044
3 m	bmi2	Phospholipids in medium HDL	27005778	metabolites	European	SNPs from the MHC (chr6 26M~34M) region was removed for this traits	0.0546	0.1077	0.5065	0.6125	0.0677	0.0232	0.9949	0.0076	-0.0046	0.0045
3 m	bmi2	Total cholesterol in medium LDL	27005778	metabolites	European	SNPs from the MHC (chr6 26M~34M) region was removed for this traits	0.0262	0.1104	0.2371	0.8126	0.0685	0.0465	1.013	0.0218	-0.0023	0.0047
3 m	bmi2	Cholesterol esters in medium LDL	27005778	metabolites	European	SNPs from the MHC (chr6 26M~34M) region was removed for this traits	0.0323	0.1081	0.2991	0.7648	0.0798	0.0489	1.0103	0.0206	-0.0018	0.0046
3 m	bmi2	Total lipids in medium LDL	27005778	metabolites	European	SNPs from the MHC (chr6 26M~34M) region was removed for this traits	0.021	0.1081	0.194	0.8462	0.0805	0.0495	1.0102	0.0206	-0.001	0.0046
3 m	bmi2	Concentration of medium LDL particles	27005778	metabolites	European	SNPs from the MHC (chr6 26M~34M) region was removed for this traits	0.0254	0.1083	0.2343	0.8148	0.0788	0.048	1.012	0.0199	-0.0007	0.0046
3 m	bmi2	Phospholipids in medium LDL	27005778	metabolites	European	SNPs from the MHC (chr6 26M~34M) region was removed for this traits	0.0393	0.1062	0.3703	0.7112	0.0728	0.0422	1.0085	0.019	-0.0015	0.0047
3 m	bmi2	Total cholesterol in medium VLDL	27005778	metabolites	European	SNPs from the MHC (chr6 26M~34M) region was removed for this traits	0.0278	0.084	0.331	0.7407	0.1258	0.0348	0.9919	0.0075	0.0017	0.0049
3 m	bmi2	Cholesterol esters in medium VLDL	27005778	metabolites	European	SNPs from the MHC (chr6 26M~34M) region was removed for this traits	0.0224	0.0815	0.2746	0.7836	0.1521	0.0373	0.9861	0.0079	0.0021	0.0051
3 m	bmi2	Free cholesterol in medium VLDL	27005778	metabolites	European	SNPs from the MHC (chr6 26M~34M) region was removed for this traits	0.0587	0.0894	0.6571	0.5111	0.1118	0.0327	0.9955	0.007	0.0004	0.0048
3 m	bmi2	Total lipids in medium VLDL	27005778	metabolites	European	SNPs from the MHC (chr6 26M~34M) region was removed for this traits	0.05	0.0885	0.5651	0.572	0.1402	0.0342	0.9857	0.0067	-0.0008	0.0052
3 m	bmi2	Concentration of medium VLDL particles	27005778	metabolites	European	SNPs from the MHC (chr6 26M~34M) region was removed for this traits	0.0183	0.086	0.2122	0.832	0.1486	0.0354	0.9811	0.0068	4.6174e-05	0.005
3 m	bmi2	Phospholipids in medium VLDL	27005778	metabolites	European	SNPs from the MHC (chr6 26M~34M) region was removed for this traits	0.0705	0.091	0.7748	0.4384	0.1111	0.0325	0.9967	0.0069	-0.0002	0.0049
3 m	bmi2	Triglycerides in medium VLDL	27005778	metabolites	European	SNPs from the MHC (chr6 26M~34M) region was removed for this traits	0.0739	0.0989	0.7479	0.4545	0.0966	0.0299	0.999	0.0064	-0.0017	0.0049
3 m	bmi2	Mono-unsaturated fatty acids	27005778	metabolites	European	Caution: using this data may yield results outside bounds due to relative low Z score of the SNP heritability of the trait; SNPs from the MHC (chr6 26M~34M) region was removed for this traits	0.0639	0.1108	0.5766	0.5642	0.1038	0.0422	0.9886	0.0078	2.8138e-05	0.0047
3 m	bmi2	Phenylalanine	27005778	metabolites	European	Caution: using this data may yield results outside bounds due to relative low Z score of the SNP heritability of the trait; SNPs from the MHC (chr6 26M~34M) region was removed for this traits	-0.1668	0.1289	-1.2939	0.1957	0.0551	0.0216	1.0043	0.0069	-3.4129e-05	0.0045
3 m	bmi2	Total lipids in small HDL	27005778	metabolites	European	Caution: using this data may yield results outside bounds due to relative low Z score of the SNP heritability of the trait; SNPs from the MHC (chr6 26M~34M) region was removed for this traits	0.1892	0.1339	1.4128	0.1577	0.0542	0.0263	1.0024	0.0075	-0.009	0.0044
3 m	bmi2	Triglycerides in small HDL	27005778	metabolites	European	Caution: using this data may yield results outside bounds due to relative low Z score of the SNP heritability of the trait; SNPs from the MHC (chr6 26M~34M) region was removed for this traits	0.1344	0.1227	1.0949	0.2736	0.0668	0.0267	0.9984	0.0081	-0.0009	0.0049
3 m	bmi2	Total cholesterol in small LDL	27005778	metabolites	European	SNPs from the MHC (chr6 26M~34M) region was removed for this traits	0.0051	0.1124	0.0451	0.964	0.0691	0.0433	1.0167	0.019	0.0002	0.0047
3 m	bmi2	Total lipids in small LDL	27005778	metabolites	European	SNPs from the MHC (chr6 26M~34M) region was removed for this traits	0.0001	0.1023	0.001	0.9992	0.0854	0.0451	1.0085	0.0175	-0.0002	0.0047
3 m	bmi2	Concentration of small LDL particles	27005778	metabolites	European	SNPs from the MHC (chr6 26M~34M) region was removed for this traits	0.009	0.0993	0.0903	0.928	0.0924	0.0431	1.0077	0.0158	-5.6386e-05	0.0048
3 m	bmi2	Total cholesterol in small VLDL	27005778	metabolites	European	SNPs from the MHC (chr6 26M~34M) region was removed for this traits	0.0666	0.0959	0.6947	0.4873	0.0921	0.0319	1.0048	0.0096	-0.0011	0.0049
3 m	bmi2	Free cholesterol in small VLDL	27005778	metabolites	European	SNPs from the MHC (chr6 26M~34M) region was removed for this traits	0.0249	0.0868	0.2867	0.7744	0.1128	0.0332	0.9995	0.0087	0.0025	0.0048
3 m	bmi2	Total lipids in small VLDL	27005778	metabolites	European	SNPs from the MHC (chr6 26M~34M) region was removed for this traits	0.0459	0.0829	0.5535	0.5799	0.1452	0.0373	0.9916	0.0081	0.0006	0.0051
3 m	bmi2	Concentration of small VLDL particles	27005778	metabolites	European	SNPs from the MHC (chr6 26M~34M) region was removed for this traits	0.0514	0.0819	0.6276	0.5303	0.1506	0.0372	0.9901	0.0079	0.0003	0.005
3 m	bmi2	Phospholipids in small VLDL	27005778	metabolites	European	SNPs from the MHC (chr6 26M~34M) region was removed for this traits	0.0402	0.0853	0.4716	0.6372	0.1175	0.0346	0.9981	0.0084	0.0016	0.0048
3 m	bmi2	Triglycerides in small VLDL	27005778	metabolites	European	SNPs from the MHC (chr6 26M~34M) region was removed for this traits	0.0567	0.0916	0.6188	0.536	0.1209	0.035	0.9937	0.0072	0.0012	0.0051
3 m	bmi2	Serum total cholesterol	27005778	metabolites	European	Caution: using this data may yield results outside bounds due to relative low Z score of the SNP heritability of the trait; SNPs from the MHC (chr6 26M~34M) region was removed for this traits	0.016	0.1174	0.1363	0.8916	0.0641	0.0377	1.0225	0.0153	-0.0003	0.005
3 m	bmi2	Serum total triglycerides	27005778	metabolites	European	SNPs from the MHC (chr6 26M~34M) region was removed for this traits	0.0334	0.0866	0.3855	0.6999	0.1249	0.0353	0.9923	0.0075	0.0018	0.0052
3 m	bmi2	Tyrosine	27005778	metabolites	European	Caution: using this data may yield results outside bounds due to relative low Z score of the SNP heritability of the trait; SNPs from the MHC (chr6 26M~34M) region was removed for this traits	4.7423e-05	0.0979	0.0005	0.9996	0.0756	0.0272	0.9988	0.0065	-0.0038	0.0048
3 m	bmi2	Valine	27005778	metabolites	European	SNPs from the MHC (chr6 26M~34M) region was removed for this traits	-0.0278	0.118	-0.2356	0.8137	0.0617	0.0193	1.0151	0.0074	-0.0051	0.0049
3 m	bmi2	Mean diameter for VLDL particles	27005778	metabolites	European	SNPs from the MHC (chr6 26M~34M) region was removed for this traits	0.0224	0.0975	0.2301	0.818	0.1338	0.0347	0.9904	0.0084	-0.0032	0.005
3 m	bmi2	Total cholesterol in very large HDL	27005778	metabolites	European	Caution: using this data may yield results outside bounds due to relative low Z score of the SNP heritability of the trait; SNPs from the MHC (chr6 26M~34M) region was removed for this traits	-0.1751	0.1764	-0.9925	0.321	0.0339	0.0228	1.0133	0.0115	0.0011	0.0047
3 m	bmi2	Free cholesterol in very large HDL	27005778	metabolites	European	Caution: using this data may yield results outside bounds due to relative low Z score of the SNP heritability of the trait; SNPs from the MHC (chr6 26M~34M) region was removed for this traits	-0.1209	0.1371	-0.8816	0.378	0.0497	0.0249	1.0141	0.0136	-0.0003	0.0046
3 m	bmi2	Total lipids in very large HDL	27005778	metabolites	European	Caution: using this data may yield results outside bounds due to relative low Z score of the SNP heritability of the trait; SNPs from the MHC (chr6 26M~34M) region was removed for this traits	-0.1332	0.1345	-0.9904	0.322	0.0605	0.0277	1.0165	0.0147	0.0007	0.0049
3 m	bmi2	Concentration of very large HDL particles	27005778	metabolites	European	Caution: using this data may yield results outside bounds due to relative low Z score of the SNP heritability of the trait; SNPs from the MHC (chr6 26M~34M) region was removed for this traits	-0.0831	0.1153	-0.7208	0.471	0.0657	0.0269	1.0023	0.0148	3.5009e-05	0.0046
3 m	bmi2	Phospholipids in very large HDL	27005778	metabolites	European	SNPs from the MHC (chr6 26M~34M) region was removed for this traits	-0.09	0.1056	-0.8526	0.3939	0.0927	0.03	1.008	0.0167	-0.0006	0.0048
3 m	bmi2	Triglycerides in very large HDL	27005778	metabolites	European	Caution: using this data may yield results outside bounds due to relative low Z score of the SNP heritability of the trait; SNPs from the MHC (chr6 26M~34M) region was removed for this traits	-0.0595	0.1021	-0.5829	0.56	0.0831	0.0255	1.0159	0.0274	0.0064	0.0049
3 m	bmi2	Total lipids in very large VLDL	27005778	metabolites	European	SNPs from the MHC (chr6 26M~34M) region was removed for this traits	-0.0292	0.0927	-0.3149	0.7529	0.136	0.0299	0.9787	0.007	-0.0003	0.005
3 m	bmi2	Concentration of very large VLDL particles	27005778	metabolites	European	SNPs from the MHC (chr6 26M~34M) region was removed for this traits	-0.0405	0.0924	-0.4385	0.6611	0.1249	0.0298	0.9834	0.0068	-6.5845e-05	0.0052
3 m	bmi2	Phospholipids in very large VLDL	27005778	metabolites	European	SNPs from the MHC (chr6 26M~34M) region was removed for this traits	-0.0161	0.0995	-0.1615	0.8717	0.1064	0.0276	0.9856	0.0066	0.0008	0.0052
3 m	bmi2	Triglycerides in very large VLDL	27005778	metabolites	European	SNPs from the MHC (chr6 26M~34M) region was removed for this traits	-0.018	0.0932	-0.1929	0.8471	0.1183	0.0294	0.9815	0.007	-0.0002	0.005
3 m	bmi2	Total lipids in very small VLDL	27005778	metabolites	European	SNPs from the MHC (chr6 26M~34M) region was removed for this traits	0.0497	0.0922	0.5394	0.5896	0.1065	0.036	1.0101	0.0128	0.0033	0.0051
3 m	bmi2	Concentration of very small VLDL particles	27005778	metabolites	European	SNPs from the MHC (chr6 26M~34M) region was removed for this traits	0.023	0.0889	0.2586	0.796	0.1156	0.0358	1.0057	0.0123	0.0039	0.0051
3 m	bmi2	Phospholipids in very small VLDL	27005778	metabolites	European	SNPs from the MHC (chr6 26M~34M) region was removed for this traits	0.0611	0.105	0.5814	0.561	0.0853	0.038	1.0149	0.0154	0.0011	0.0052
3 m	bmi2	Triglycerides in very small VLDL	27005778	metabolites	European	SNPs from the MHC (chr6 26M~34M) region was removed for this traits	0.0601	0.083	0.724	0.4691	0.1378	0.0366	0.9988	0.0097	0.0019	0.0051
3 m	bmi2	Total lipids in chylomicrons and largest VLDL particles	27005778	metabolites	European	SNPs from the MHC (chr6 26M~34M) region was removed for this traits	-0.0596	0.099	-0.6013	0.5477	0.1185	0.0274	0.9904	0.0066	0.0032	0.0053
3 m	bmi2	Concentration of chylomicrons and largest VLDL particles	27005778	metabolites	European	SNPs from the MHC (chr6 26M~34M) region was removed for this traits	-0.0587	0.0936	-0.6272	0.5306	0.1145	0.0267	0.9888	0.0064	0.0003	0.0053
3 m	bmi2	Phospholipids in chylomicrons and largest VLDL particles	27005778	metabolites	European	SNPs from the MHC (chr6 26M~34M) region was removed for this traits	-0.0072	0.1002	-0.0723	0.9424	0.0964	0.0263	0.9853	0.0066	0.0023	0.0051
3 m	bmi2	Triglycerides in chylomicrons and largest VLDL particles	27005778	metabolites	European	SNPs from the MHC (chr6 26M~34M) region was removed for this traits	-0.0888	0.1081	-0.8216	0.4113	0.0909	0.0271	0.9907	0.0067	0.0053	0.0051
3 m	bmi2	Subjective well being	27089181	psychiatric	European	SNPs from the MHC (chr6 26M~34M) region was removed for this traits	0.0144	0.0562	0.257	0.7972	0.0252	0.0021	1.0008	0.0072	0.002	0.0052
3 m	bmi2	Ever vs never smoked	20418890	smoking_behaviour	European	SNPs from the MHC (chr6 26M~34M) region was removed for this traits	0.0769	0.0645	1.1913	0.2336	0.0753	0.0065	0.9965	0.006	0.0009	0.0048
3 m	bmi2	Triglycerides	20686565	lipids	European	SNPs from the MHC (chr6 26M~34M) region was removed for this traits	0.0003	0.0425	0.0072	0.9942	0.1683	0.029	0.9682	0.0162	0.008	0.0052
3 m	bmi2	Total Cholesterol	20686565	lipids	European	SNPs from the MHC (chr6 26M~34M) region was removed for this traits	-0.0276	0.0459	-0.6026	0.5468	0.1343	0.024	1.0208	0.0347	-0.0075	0.0048
3 m	bmi2	Lung cancer (all)	24880342	cancer	European	SNPs from the MHC (chr6 26M~34M) region was removed for this traits	0.1043	0.0785	1.328	0.1842	0.1272	0.0294	1.0079	0.008	0.0034	0.0051
3 m	bmi2	Lung cancer (squamous cell)	24880342	cancer	European	Caution: using this data may yield results outside bounds due to relative low Z score of the SNP heritability of the trait; SNPs from the MHC (chr6 26M~34M) region was removed for this traits	0.1363	0.1348	1.011	0.312	0.0513	0.0194	1.0059	0.0067	-0.0012	0.0056
3 m	bmi2	Waist circumference	25673412	anthropometric	European	SNPs from the MHC (chr6 26M~34M) region was removed for this traits	0.132	0.043	3.0702	0.0021	0.1209	0.0051	0.8457	0.0075	0.0042	0.0056
3 m	bmi2	Waist-to-hip ratio	25673412	anthropometric	European	SNPs from the MHC (chr6 26M~34M) region was removed for this traits	0.1017	0.0414	2.4559	0.0141	0.1126	0.0069	0.9218	0.0089	-0.0024	0.0054
3 m	bmi2	Multiple sclerosis	21833088	autoimmune	European	Caution: using this data may yield results outside bounds due to relative low Z score of the SNP heritability of the trait; SNPs from the MHC (chr6 26M~34M) region was removed for this traits	-0.0067	0.1251	-0.0533	0.9575	0.0592	0.028	1.0575	0.0089	0.0078	0.0053
3 m	bmi2	Transferrin	25352340	metal	European	Caution: using this data may yield results outside bounds due to relative low Z score of the SNP heritability of the trait; SNPs from the MHC (chr6 26M~34M) region was removed for this traits	0.0074	0.0802	0.0917	0.9269	0.1617	0.076	1.0622	0.024	-0.0022	0.0063
3 m	bmi2	Amyotrophic lateral sclerosis	27455348	neurological	European	Caution: using this data may yield results outside bounds due to relative low Z score of the SNP heritability of the trait; SNPs from the MHC (chr6 26M~34M) region was removed for this traits	0.0686	0.1004	0.6832	0.4945	0.0491	0.0131	0.9945	0.0063	-0.0069	0.0046
3 m	bmi2	Lung adenocarcinoma	27488534	cancer	European	Caution: using this data may yield results outside bounds due to relative low Z score of the SNP heritability of the trait; SNPs from the MHC (chr6 26M~34M) region was removed for this traits	0.0868	0.1098	0.7909	0.429	0.0321	0.0111	1.0187	0.0063	-0.0045	0.0043
3 m	bmi2	Squamous cell lung cancer	27488534	cancer	European	SNPs from the MHC (chr6 26M~34M) region was removed for this traits	0.1031	0.1107	0.9318	0.3515	0.0393	0.0121	1.0097	0.0066	0.001	0.0049
3 m	bmi2	Ferritin	25352340	metal	European	SNPs from the MHC (chr6 26M~34M) region was removed for this traits	0.129	0.1104	1.1691	0.2424	0.0914	0.0265	1.0278	0.0092	-0.0011	0.0062
3 m	bmi2	Difference in height between adolescence and adulthood; age 14	23449627	anthropometric	European	SNPs from the MHC (chr6 26M~34M) region was removed for this traits	0.1768	0.1004	1.7615	0.0782	0.453	0.1088	0.981	0.0067	-0.0091	0.0049
3 m	bmi2	Parents age at death	27015805	aging	European	SNPs from the MHC (chr6 26M~34M) region was removed for this traits	-0.096	0.1039	-0.924	0.3555	0.0289	0.0069	1.016	0.0063	0.0061	0.0047
3 m	bmi2	Urate	23263486	other	European	SNPs from the MHC (chr6 26M~34M) region was removed for this traits	0.0568	0.0416	1.3668	0.1717	0.1757	0.058	0.9538	0.0486	-0.002	0.0053
3 m	bmi2	Mothers age at death	27015805	aging	European	SNPs from the MHC (chr6 26M~34M) region was removed for this traits	-0.1519	0.0945	-1.608	0.1078	0.0356	0.0076	1.0131	0.0071	0.0114	0.0047
3 m	bmi2	Lung cancer	27488534	cancer	European	SNPs from the MHC (chr6 26M~34M) region was removed for this traits	0.108	0.0666	1.6209	0.105	0.3139	0.0652	1.0147	0.0072	0.0027	0.0046
3 m	bmi2	Fathers age at death	27015805	aging	European	SNPs from the MHC (chr6 26M~34M) region was removed for this traits	-0.1384	0.0825	-1.6782	0.0933	0.04	0.0069	1.0177	0.0069	-0.0001	0.0048
3 m	bmi2	Systemic lupus erythematosus	26502338	autoimmune	European	SNPs from the MHC (chr6 26M~34M) region was removed for this traits	0.0128	0.0702	0.1828	0.855	0.3909	0.0669	1.1053	0.0097	0.0029	0.0056
3 m	bmi2	Primary biliary cirrhosis	26394269	autoimmune	European	SNPs from the MHC (chr6 26M~34M) region was removed for this traits	0.1079	0.0765	1.4096	0.1587	0.3755	0.0635	1.0039	0.0098	-0.0067	0.0056
3 m	bmi2	Celiac disease	20190752	autoimmune	European	SNPs from the MHC (chr6 26M~34M) region was removed for this traits	0.0447	0.0968	0.462	0.6441	0.31	0.0483	1.0649	0.0107	-0.0094	0.0077
3 m	bmi2	Difference in height between childhood and adulthood; age 8	23449627	anthropometric	European	SNPs from the MHC (chr6 26M~34M) region was removed for this traits	-0.0696	0.0769	-0.9054	0.3653	0.3342	0.0508	0.9722	0.0077	-0.0041	0.0052
3 m	bmi2	Sitting height ratio	25865494	anthropometric	European	SNPs from the MHC (chr6 26M~34M) region was removed for this traits	-0.0136	0.0789	-0.1723	0.8632	0.2232	0.0282	0.9793	0.0075	-0.0032	0.0054
3 m	bmi2	Height; Females at age 10 and males at age 12	23449627	anthropometric	European	SNPs from the MHC (chr6 26M~34M) region was removed for this traits	-0.0493	0.0686	-0.7189	0.4722	0.4315	0.0479	0.9523	0.0079	0.0016	0.0055
3 m	bmi2	Sleep duration	27494321	sleeping	European	SNPs from the MHC (chr6 26M~34M) region was removed for this traits	-0.0089	0.0566	-0.157	0.8752	0.0558	0.0049	1.0188	0.0071	0.0046	0.0046
3 m	bmi2	Birth weight	27680694	anthropometric	European	SNPs from the MHC (chr6 26M~34M) region was removed for this traits	0.3354	0.0478	7.0164	2.2759e-12	0.1029	0.0066	1.0403	0.0096	0.003	0.0055
3 m	bmi2	Chronotype	27494321	sleeping	European	SNPs from the MHC (chr6 26M~34M) region was removed for this traits	-0.0387	0.0492	-0.7856	0.4321	0.1019	0.0057	1.0132	0.0075	-0.0034	0.0051
3 m	bmi2	Years of schooling (proxy cognitive performance)	25201988	education	European	SNPs from the MHC (chr6 26M~34M) region was removed for this traits	0.0128	0.0528	0.2416	0.8091	0.1068	0.0074	1.0268	0.0092	-0.0014	0.0062
3 m	bmi2	Years of schooling 2013	23722424	education	European	SNPs from the MHC (chr6 26M~34M) region was removed for this traits	0.0471	0.0533	0.8838	0.3768	0.0842	0.0063	1.0192	0.009	-0.0031	0.0059
3 m	bmi2	Neuroticism	24828478	personality	European	SNPs from the MHC (chr6 26M~34M) region was removed for this traits	0.0357	0.0952	0.3747	0.7079	0.0149	0.0033	1.0081	0.0062	-0.0041	0.0047
3 m	bmi2	Lumbar spine bone mineral density	22504420	bone	Mixed	Caution: using these data may yield less robust results due to minor departure of the LD structure; SNPs from the MHC (chr6 26M-34M) region were removed for this trait	-0.0081	0.0651	-0.124	0.9013	0.271	0.0251	1.0125	0.0085	0.0051	0.0058
3 m	bmi2	Femoral neck bone mineral density	22504420	bone	Mixed	Caution: using these data may yield less robust results due to minor departure of the LD structure; SNPs from the MHC (chr6 26M-34M) region were removed for this trait	-0.0592	0.0525	-1.1278	0.2594	0.3039	0.0251	0.9799	0.0086	0.0035	0.0054
3 m	bmi2	Age of first birth	27798627	reproductive	European	SNPs from the MHC (chr6 26M~34M) region was removed for this traits	-0.0323	0.0469	-0.6896	0.4905	0.0626	0.0035	0.9527	0.0079	-0.0045	0.0048
3 m	bmi2	Number of children ever born	27798627	reproductive	European	SNPs from the MHC (chr6 26M~34M) region was removed for this traits	0.0467	0.0536	0.8711	0.3837	0.0257	0.0018	0.9696	0.007	-0.0026	0.0048
3 m	bmi2	Forced expiratory volume in 1 second (FEV1)	28166213	lung_function	European	SNPs from the MHC (chr6 26M~34M) region was removed for this traits	-0.0388	0.0517	-0.7502	0.4532	0.265	0.0172	0.9703	0.0068	0.0029	0.0053
3 m	bmi2	Forced Vital capacity(FVC)	28166213	lung_function	European	SNPs from the MHC (chr6 26M~34M) region was removed for this traits	0.0094	0.0495	0.1906	0.8489	0.2604	0.016	0.9761	0.0069	0.0021	0.0051
3 m	bmi2	Forced expiratory volume in 1 second (FEV1)/Forced Vital capacity(FVC)	28166213	lung_function	European	SNPs from the MHC (chr6 26M~34M) region was removed for this traits	-0.1022	0.0527	-1.9406	0.0523	0.2603	0.0203	0.971	0.008	0.0019	0.0054
3 m	bmi2	Forced expiratory volume in 1 second (FEV1)	26635082	lung_function	European	SNPs from the MHC (chr6 26M~34M) region was removed for this traits	-0.0498	0.0616	-0.8091	0.4185	0.1404	0.0156	0.9921	0.0066	0.0015	0.0046
3 m	bmi2	Forced expiratory volume in 1 second (FEV1)/Forced Vital capacity(FVC)	26635082	lung_function	European	SNPs from the MHC (chr6 26M~34M) region was removed for this traits	0.0127	0.0739	0.1721	0.8633	0.1128	0.0149	0.9816	0.007	-0.0058	0.0049
3 m	bmi2	Forced Vital capacity(FVC)	26635082	lung_function	European	SNPs from the MHC (chr6 26M~34M) region was removed for this traits	-0.026	0.0576	-0.4512	0.6519	0.1465	0.015	0.9857	0.0066	0.0047	0.0046
3 m	bmi2	Forced expiratory volume in 1 second (FEV1)	21946350	lung_function	European	SNPs from the MHC (chr6 26M~34M) region was removed for this traits	-0.074	0.0922	-0.8021	0.4225	0.1727	0.0223	0.8806	0.0118	-0.0029	0.0084
3 m	bmi2	Forced expiratory volume in 1 second (FEV1)/Forced Vital capacity(FVC)	21946350	lung_function	European	SNPs from the MHC (chr6 26M~34M) region was removed for this traits	-0.1063	0.0664	-1.6006	0.1095	0.123	0.0134	0.929	0.0078	-0.001	0.0058
3 m	bmi2	Attention deficit hyperactivity disorder (GC)	27663945	psychiatric	European	Caution: using this data may yield results outside bounds due to relative low Z score of the SNP heritability of the trait; SNPs from the MHC (chr6 26M~34M) region was removed for this traits	-0.1542	0.1296	-1.1897	0.2342	0.073	0.0298	0.993	0.0073	0.0098	0.0057
3 m	bmi2	Attention deficit hyperactivity disorder (No GC)	27663945	psychiatric	European	Caution: using this data may yield results outside bounds due to relative low Z score of the SNP heritability of the trait; SNPs from the MHC (chr6 26M~34M) region was removed for this traits	-0.1541	0.1293	-1.1919	0.2333	0.074	0.0302	1.0076	0.0075	0.0099	0.0058
3 m	bmi2	Primary sclerosing cholangitis	27992413	autoimmune	Mixed	Caution: using this data may yield results outside bounds due to relative low Z score of the SNP heritability of the trait; SNPs from the MHC (chr6 26M~34M) region was removed for this traits	0.0539	0.0742	0.7273	0.4671	0.392	0.1569	0.9948	0.0152	-0.0033	0.0052
3 m	bmi2	Intelligence	28530673	cognitive	European	SNPs from the MHC (chr6 26M~34M) region was removed for this traits	0.029	0.0442	0.6553	0.5123	0.1896	0.0101	1.0081	0.008	0.0006	0.0048
3 m	bmi2	Insomnia	28604731	sleeping	European	SNPs from the MHC (chr6 26M~34M) region was removed for this traits	-0.0917	0.0644	-1.4235	0.1546	0.048	0.0048	1.002	0.0069	-0.0011	0.0045
3 m	bmi2	Ischemic stroke	26935894	cardiometabolic	Mixed	Caution: using these data may yield less robust results due to minor departure of the LD structure; SNPs from the MHC (chr6 26M-34M) region were removed for this trait	NA	NA	NA	NA	NA	NA	NA	NA	NA	NA
3 m	bmi2	Insomnia	27992416	sleeping	European	SNPs from the MHC (chr6 26M~34M) region was removed for this traits	-0.0921	0.0561	-1.643	0.1004	0.1335	0.0117	1.0021	0.0079	0.0039	0.0049
3 m	bmi2	Excessive daytime sleepiness	27992416	sleeping	European	SNPs from the MHC (chr6 26M~34M) region was removed for this traits	-0.0159	0.061	-0.261	0.7941	0.0537	0.0053	1.0032	0.0069	0.0034	0.0045
3 m	bmi2	Hand grip strength (left)	0	ukbb	European	SNPs from the MHC (chr6 26M~34M) region was removed for this traits	0.1335	0.0376	3.5512	0.0004	0.1039	0.0041	1.0554	0.0123	-0.0058	0.0061
3 m	bmi2	Hand grip strength (right)	0	ukbb	European	SNPs from the MHC (chr6 26M~34M) region was removed for this traits	0.1133	0.0365	3.1019	0.0019	0.1039	0.0042	1.0611	0.0132	0.0012	0.0061
3 m	bmi2	Waist circumference	0	ukbb	European	SNPs from the MHC (chr6 26M~34M) region was removed for this traits	0.1425	0.029	4.9142	8.9137e-07	0.2003	0.0071	1.0623	0.0168	0.0018	0.0063
3 m	bmi2	Hip circumference	0	ukbb	European	SNPs from the MHC (chr6 26M~34M) region was removed for this traits	0.1528	0.0293	5.2113	1.8754e-07	0.2174	0.0084	1.081	0.0187	-0.0032	0.0064
3 m	bmi2	Standing height	0	ukbb	European	SNPs from the MHC (chr6 26M~34M) region was removed for this traits	-0.0312	0.0337	-0.9242	0.3554	0.4502	0.0224	1.2522	0.0574	0.0016	0.0083
3 m	bmi2	Heel bone mineral density (BMD) T-score_ automated	0	ukbb	European	SNPs from the MHC (chr6 26M~34M) region was removed for this traits	0.0127	0.0347	0.3668	0.7138	0.2945	0.0338	1.0855	0.0347	-0.0007	0.006
3 m	bmi2	Pulse rate_ automated reading	0	ukbb	European	SNPs from the MHC (chr6 26M~34M) region was removed for this traits	0.0295	0.0356	0.829	0.4071	0.1543	0.0106	1.0471	0.0283	-0.0075	0.0067
3 m	bmi2	Number of self-reported cancers	0	ukbb	European	SNPs from the MHC (chr6 26M~34M) region was removed for this traits	0.0409	0.1061	0.3852	0.7001	0.0065	0.0015	1.0136	0.0065	0.0024	0.0049
3 m	bmi2	Number of self-reported non-cancer illnesses	0	ukbb	European	SNPs from the MHC (chr6 26M~34M) region was removed for this traits	0.0319	0.0404	0.7895	0.4298	0.0612	0.0026	1.027	0.0102	-0.0041	0.0048
3 m	bmi2	Number of operations_ self-reported	0	ukbb	European	SNPs from the MHC (chr6 26M~34M) region was removed for this traits	0.0381	0.0454	0.8404	0.4007	0.0384	0.0023	1.0355	0.0078	-0.0027	0.005
3 m	bmi2	Number of treatments/medications taken	0	ukbb	European	SNPs from the MHC (chr6 26M~34M) region was removed for this traits	0.0012	0.0412	0.0292	0.9767	0.0605	0.0026	1.0324	0.009	-0.0041	0.0049
3 m	bmi2	Townsend deprivation index at recruitment	0	ukbb	European	SNPs from the MHC (chr6 26M~34M) region was removed for this traits	0.0898	0.0487	1.8457	0.0649	0.0337	0.002	1.0353	0.0072	-0.0061	0.0054
3 m	bmi2	Number of incorrect matches in round	0	ukbb	European	SNPs from the MHC (chr6 26M~34M) region was removed for this traits	0.0102	0.0395	0.2582	0.7963	0.0546	0.0027	1.0046	0.0089	0.0001	0.0051
3 m	bmi2	Length of working week for main job	0	ukbb	European	SNPs from the MHC (chr6 26M~34M) region was removed for this traits	0.1645	0.0753	2.1834	0.029	0.0194	0.0029	1.0087	0.0066	0.0013	0.0048
3 m	bmi2	Frequency of travelling from home to job workplace	0	ukbb	European	SNPs from the MHC (chr6 26M~34M) region was removed for this traits	0.1483	0.0769	1.9297	0.0536	0.0218	0.0027	1.0174	0.0068	-0.0064	0.005
3 m	bmi2	Distance between home and job workplace	0	ukbb	European	SNPs from the MHC (chr6 26M~34M) region was removed for this traits	-0.0867	0.1108	-0.7826	0.4338	0.0116	0.0032	1.0073	0.0068	0.0055	0.0052
3 m	bmi2	Job involves mainly walking or standing	0	ukbb	European	SNPs from the MHC (chr6 26M~34M) region was removed for this traits	0.0404	0.0479	0.8449	0.3982	0.0801	0.0045	1.0306	0.0092	-0.0043	0.0056
3 m	bmi2	Job involves heavy manual or physical work	0	ukbb	European	SNPs from the MHC (chr6 26M~34M) region was removed for this traits	0.0793	0.0464	1.708	0.0876	0.0871	0.0045	1.036	0.0088	-0.0069	0.0056
3 m	bmi2	Job involves shift work	0	ukbb	European	SNPs from the MHC (chr6 26M~34M) region was removed for this traits	0.0099	0.0662	0.1491	0.8815	0.0308	0.0028	1.0016	0.0066	0.0046	0.0053
3 m	bmi2	Age completed full time education	0	ukbb	European	SNPs from the MHC (chr6 26M~34M) region was removed for this traits	-0.0553	0.0391	-1.415	0.1571	0.0845	0.0045	1.0625	0.0094	0.01	0.0051
3 m	bmi2	Number of days/week walked 10+ minutes	0	ukbb	European	SNPs from the MHC (chr6 26M~34M) region was removed for this traits	-0.0078	0.0429	-0.1809	0.8564	0.0423	0.0022	1.0094	0.0075	-0.0035	0.0054
3 m	bmi2	Duration of walks	0	ukbb	European	SNPs from the MHC (chr6 26M~34M) region was removed for this traits	0.0491	0.0483	1.0156	0.3098	0.0466	0.0028	1.0068	0.0082	-0.0063	0.0059
3 m	bmi2	Number of days/week of moderate physical activity 10+ minutes	0	ukbb	European	SNPs from the MHC (chr6 26M~34M) region was removed for this traits	0.0253	0.0465	0.544	0.5864	0.0419	0.0026	1.0125	0.008	0.0035	0.0053
3 m	bmi2	Duration of moderate activity	0	ukbb	European	SNPs from the MHC (chr6 26M~34M) region was removed for this traits	0.0132	0.0595	0.2219	0.8244	0.0318	0.0024	1.0094	0.0075	-0.0044	0.0049
3 m	bmi2	Number of days/week of vigorous physical activity 10+ minutes	0	ukbb	European	SNPs from the MHC (chr6 26M~34M) region was removed for this traits	0.0395	0.0504	0.7841	0.433	0.0379	0.0024	1.0154	0.0082	-0.0003	0.0053
3 m	bmi2	Duration of vigorous activity	0	ukbb	European	SNPs from the MHC (chr6 26M~34M) region was removed for this traits	0.0253	0.0616	0.4103	0.6816	0.0363	0.0032	0.9908	0.0074	-0.0005	0.005
3 m	bmi2	Usual walking pace	0	ukbb	European	SNPs from the MHC (chr6 26M~34M) region was removed for this traits	-0.0349	0.036	-0.9693	0.3324	0.0783	0.0028	1.0267	0.0097	-0.0008	0.0051
3 m	bmi2	Frequency of stair climbing in last 4 weeks	0	ukbb	European	SNPs from the MHC (chr6 26M~34M) region was removed for this traits	-0.1354	0.051	-2.6521	0.008	0.035	0.0021	1.0168	0.0077	0.0061	0.0051
3 m	bmi2	Frequency of walking for pleasure in last 4 weeks	0	ukbb	European	SNPs from the MHC (chr6 26M~34M) region was removed for this traits	0.0255	0.055	0.4633	0.6432	0.0344	0.0026	1.0074	0.0077	0.0043	0.0049
3 m	bmi2	Duration walking for pleasure	0	ukbb	European	SNPs from the MHC (chr6 26M~34M) region was removed for this traits	-0.0363	0.061	-0.595	0.5518	0.0253	0.0023	1.0113	0.0068	0.0015	0.0052
3 m	bmi2	Duration of strenuous sports	0	ukbb	European	SNPs from the MHC (chr6 26M~34M) region was removed for this traits	-0.1921	0.1399	-1.3731	0.1697	0.0308	0.0137	0.994	0.0069	0.0053	0.0047
3 m	bmi2	Frequency of light DIY in last 4 weeks	0	ukbb	European	SNPs from the MHC (chr6 26M~34M) region was removed for this traits	-0.0885	0.0781	-1.1337	0.2569	0.0221	0.0029	1.0047	0.0064	0.0032	0.0049
3 m	bmi2	Duration of light DIY	0	ukbb	European	SNPs from the MHC (chr6 26M~34M) region was removed for this traits	-0.094	0.0671	-1.4022	0.1608	0.035	0.0035	1.0034	0.0073	0.0077	0.005
3 m	bmi2	Time spent watching television (TV)	0	ukbb	European	SNPs from the MHC (chr6 26M~34M) region was removed for this traits	0.042	0.0387	1.0861	0.2774	0.0993	0.0039	1.0567	0.0107	-0.0069	0.0057
3 m	bmi2	Time spent using computer	0	ukbb	European	SNPs from the MHC (chr6 26M~34M) region was removed for this traits	-0.0368	0.0389	-0.9438	0.3453	0.096	0.0042	1.045	0.0094	0.0125	0.0055
3 m	bmi2	Time spent driving	0	ukbb	European	SNPs from the MHC (chr6 26M~34M) region was removed for this traits	0.0577	0.0497	1.1601	0.246	0.0424	0.0028	1.0014	0.007	0.0018	0.0051
3 m	bmi2	Drive faster than motorway speed limit	0	ukbb	European	SNPs from the MHC (chr6 26M~34M) region was removed for this traits	0.0413	0.0442	0.9341	0.3503	0.0566	0.0028	1.0295	0.0088	0.0035	0.0053
3 m	bmi2	Sleep duration	0	ukbb	European	SNPs from the MHC (chr6 26M~34M) region was removed for this traits	-0.0536	0.0386	-1.3893	0.1647	0.0714	0.0037	1.0235	0.0101	0.0016	0.0051
3 m	bmi2	Getting up in morning	0	ukbb	European	SNPs from the MHC (chr6 26M~34M) region was removed for this traits	-0.007	0.0442	-0.159	0.8736	0.0684	0.0031	1.0398	0.0103	0.0036	0.0057
3 m	bmi2	Morning/evening person (chronotype)	0	ukbb	European	SNPs from the MHC (chr6 26M~34M) region was removed for this traits	0.0196	0.0381	0.5138	0.6074	0.1163	0.0042	1.0407	0.0112	-0.0012	0.0058
3 m	bmi2	Nap during day	0	ukbb	European	SNPs from the MHC (chr6 26M~34M) region was removed for this traits	-0.087	0.0364	-2.3918	0.0168	0.0807	0.0035	1.0233	0.0097	0.0077	0.0062
3 m	bmi2	Sleeplessness / insomnia	0	ukbb	European	SNPs from the MHC (chr6 26M~34M) region was removed for this traits	-0.0173	0.0416	-0.4147	0.6783	0.0624	0.0027	1.018	0.0085	-0.0003	0.0053
3 m	bmi2	Snoring	0	ukbb	European	SNPs from the MHC (chr6 26M~34M) region was removed for this traits	-0.0167	0.0366	-0.4564	0.6481	0.0595	0.0028	1.0247	0.0091	-0.0017	0.0054
3 m	bmi2	Daytime dozing / sleeping (narcolepsy)	0	ukbb	European	SNPs from the MHC (chr6 26M~34M) region was removed for this traits	0.0194	0.044	0.4415	0.6588	0.0488	0.0028	1.0095	0.0087	0.0022	0.0054
3 m	bmi2	Current tobacco smoking	0	ukbb	European	SNPs from the MHC (chr6 26M~34M) region was removed for this traits	0.0441	0.044	1.0016	0.3165	0.0551	0.0027	1.0137	0.0091	0.002	0.0058
3 m	bmi2	Past tobacco smoking	0	ukbb	European	SNPs from the MHC (chr6 26M~34M) region was removed for this traits	-0.0163	0.0357	-0.4574	0.6473	0.0913	0.0041	1.0208	0.0103	-0.0084	0.0054
3 m	bmi2	Smoking/smokers in household	0	ukbb	European	SNPs from the MHC (chr6 26M~34M) region was removed for this traits	0.0185	0.0912	0.2023	0.8397	0.0101	0.0019	1.0107	0.0074	0.0077	0.0052
3 m	bmi2	Exposure to tobacco smoke at home	0	ukbb	European	SNPs from the MHC (chr6 26M~34M) region was removed for this traits	0.0189	0.0862	0.2188	0.8268	0.0118	0.0016	0.9985	0.0063	0.0066	0.0051
3 m	bmi2	Exposure to tobacco smoke outside home	0	ukbb	European	SNPs from the MHC (chr6 26M~34M) region was removed for this traits	0.0308	0.0561	0.5489	0.5831	0.0317	0.0024	1.0201	0.0083	-0.0057	0.0051
3 m	bmi2	Alcohol intake frequency.	0	ukbb	European	SNPs from the MHC (chr6 26M~34M) region was removed for this traits	-0.0357	0.0369	-0.9688	0.3327	0.0836	0.004	1.044	0.0103	0.0062	0.0063
3 m	bmi2	Average weekly red wine intake	0	ukbb	European	SNPs from the MHC (chr6 26M~34M) region was removed for this traits	0.005	0.0472	0.1068	0.915	0.0565	0.0034	1.013	0.0074	0.0011	0.0053
3 m	bmi2	Average weekly champagne plus white wine intake	0	ukbb	European	SNPs from the MHC (chr6 26M~34M) region was removed for this traits	-0.0665	0.0588	-1.1317	0.2578	0.0306	0.0026	1.0408	0.0077	0.0032	0.0049
3 m	bmi2	Average weekly beer plus cider intake	0	ukbb	European	SNPs from the MHC (chr6 26M~34M) region was removed for this traits	0.0642	0.0455	1.4133	0.1576	0.0515	0.0035	1.063	0.0094	-0.0002	0.0049
3 m	bmi2	Average weekly spirits intake	0	ukbb	European	SNPs from the MHC (chr6 26M~34M) region was removed for this traits	0.0471	0.0576	0.8173	0.4137	0.0316	0.0028	1.0168	0.0078	-0.0035	0.0052
3 m	bmi2	Average weekly fortified wine intake	0	ukbb	European	SNPs from the MHC (chr6 26M~34M) region was removed for this traits	0.0335	0.0826	0.4059	0.6848	0.0127	0.0022	1.0173	0.0067	-0.0008	0.0052
3 m	bmi2	Alcohol usually taken with meals	0	ukbb	European	SNPs from the MHC (chr6 26M~34M) region was removed for this traits	-0.0865	0.0421	-2.0545	0.0399	0.1101	0.0052	1.0589	0.009	-0.0013	0.0052
3 m	bmi2	Alcohol intake versus 10 years previously	0	ukbb	European	SNPs from the MHC (chr6 26M~34M) region was removed for this traits	0.0264	0.0528	0.5004	0.6168	0.0347	0.0023	1.0303	0.0081	-0.005	0.0058
3 m	bmi2	Breastfed as a baby	0	ukbb	European	SNPs from the MHC (chr6 26M~34M) region was removed for this traits	0.1561	0.06	2.6024	0.0093	0.0258	0.0023	1.022	0.0069	-0.0032	0.0045
3 m	bmi2	Comparative body size at age 10	0	ukbb	European	SNPs from the MHC (chr6 26M~34M) region was removed for this traits	0.3836	0.0422	9.0978	9.2214e-20	0.1457	0.0091	1.016	0.0167	0.0161	0.007
3 m	bmi2	Comparative height size at age 10	0	ukbb	European	SNPs from the MHC (chr6 26M~34M) region was removed for this traits	-0.0047	0.0352	-0.1333	0.8939	0.2412	0.0121	1.114	0.034	0.0037	0.0069
3 m	bmi2	Adopted as a child	0	ukbb	European	SNPs from the MHC (chr6 26M~34M) region was removed for this traits	0.0245	0.102	0.2405	0.8099	0.0058	0.0014	1.0016	0.0066	0.0027	0.005
3 m	bmi2	Maternal smoking around birth	0	ukbb	European	SNPs from the MHC (chr6 26M~34M) region was removed for this traits	-0.0176	0.0456	-0.3848	0.7004	0.0497	0.0028	1.0364	0.0088	0.0078	0.0052
3 m	bmi2	Father still alive	0	ukbb	European	SNPs from the MHC (chr6 26M~34M) region was removed for this traits	0.0431	0.0959	0.449	0.6534	0.0063	0.0015	1.0168	0.0065	-0.0057	0.0046
3 m	bmi2	Fathers age at death	0	ukbb	European	SNPs from the MHC (chr6 26M~34M) region was removed for this traits	-0.0961	0.0607	-1.5813	0.1138	0.0341	0.0031	1.0232	0.0079	0.0014	0.0055
3 m	bmi2	Number of full brothers	0	ukbb	European	SNPs from the MHC (chr6 26M~34M) region was removed for this traits	0.0473	0.0638	0.7407	0.4589	0.0187	0.0018	1.0284	0.0074	0.0007	0.0053
3 m	bmi2	Number of full sisters	0	ukbb	European	SNPs from the MHC (chr6 26M~34M) region was removed for this traits	0.1898	0.0624	3.0407	0.0024	0.0187	0.0018	1.0399	0.0066	-0.004	0.0052
3 m	bmi2	Mood swings	0	ukbb	European	SNPs from the MHC (chr6 26M~34M) region was removed for this traits	0.0611	0.0406	1.5042	0.1325	0.0711	0.0033	1.017	0.0098	-0.0054	0.0052
3 m	bmi2	Miserableness	0	ukbb	European	SNPs from the MHC (chr6 26M~34M) region was removed for this traits	0.1107	0.037	2.9944	0.0028	0.0641	0.0036	1.0183	0.011	-0.0078	0.0047
3 m	bmi2	Irritability	0	ukbb	European	SNPs from the MHC (chr6 26M~34M) region was removed for this traits	0.0427	0.0404	1.0556	0.2912	0.0679	0.0042	0.9925	0.0112	-0.0083	0.0054
3 m	bmi2	Sensitivity / hurt feelings	0	ukbb	European	SNPs from the MHC (chr6 26M~34M) region was removed for this traits	-0.0056	0.0378	-0.1482	0.8822	0.0627	0.0032	1.0209	0.0093	0.0039	0.0054
3 m	bmi2	Fed-up feelings	0	ukbb	European	SNPs from the MHC (chr6 26M~34M) region was removed for this traits	0.0632	0.0368	1.7205	0.0853	0.0719	0.0032	1.0241	0.01	-0.0063	0.0053
3 m	bmi2	Nervous feelings	0	ukbb	European	SNPs from the MHC (chr6 26M~34M) region was removed for this traits	-0.0843	0.04	-2.111	0.0348	0.0662	0.0039	1.014	0.0122	-0.0026	0.0057
3 m	bmi2	Worrier / anxious feelings	0	ukbb	European	SNPs from the MHC (chr6 26M~34M) region was removed for this traits	-0.0017	0.039	-0.0423	0.9662	0.0794	0.005	1.0008	0.012	-0.0017	0.006
3 m	bmi2	Tense / highly strung	0	ukbb	European	SNPs from the MHC (chr6 26M~34M) region was removed for this traits	-0.0261	0.0437	-0.5978	0.55	0.0572	0.0032	0.9952	0.0095	-0.0038	0.0056
3 m	bmi2	Worry too long after embarrassment	0	ukbb	European	SNPs from the MHC (chr6 26M~34M) region was removed for this traits	-0.0322	0.0363	-0.8853	0.376	0.065	0.0034	1.017	0.0098	0.0026	0.0051
3 m	bmi2	Suffer from nerves	0	ukbb	European	SNPs from the MHC (chr6 26M~34M) region was removed for this traits	-0.087	0.0444	-1.9589	0.0501	0.0456	0.0031	0.999	0.0093	0.0062	0.0047
3 m	bmi2	Loneliness_ isolation	0	ukbb	European	SNPs from the MHC (chr6 26M~34M) region was removed for this traits	0.087	0.0453	1.9217	0.0546	0.0379	0.0022	1.0231	0.0077	-0.0066	0.0055
3 m	bmi2	Guilty feelings	0	ukbb	European	SNPs from the MHC (chr6 26M~34M) region was removed for this traits	0.0467	0.0428	1.0933	0.2743	0.0512	0.0027	1.0076	0.0085	0.001	0.0054
3 m	bmi2	Risk taking	0	ukbb	European	SNPs from the MHC (chr6 26M~34M) region was removed for this traits	0.0541	0.0465	1.1638	0.2445	0.0556	0.0028	1.0046	0.0088	-0.0037	0.0056
3 m	bmi2	Frequency of depressed mood in last 2 weeks	0	ukbb	European	SNPs from the MHC (chr6 26M~34M) region was removed for this traits	0.0494	0.0466	1.0611	0.2887	0.0422	0.0028	1.0121	0.0084	0.0014	0.0051
3 m	bmi2	Frequency of unenthusiasm / disinterest in last 2 weeks	0	ukbb	European	SNPs from the MHC (chr6 26M~34M) region was removed for this traits	0.0681	0.0498	1.369	0.171	0.0388	0.0027	1.0175	0.0089	-0.0021	0.0053
3 m	bmi2	Frequency of tenseness / restlessness in last 2 weeks	0	ukbb	European	SNPs from the MHC (chr6 26M~34M) region was removed for this traits	-0.0052	0.0467	-0.1111	0.9115	0.0438	0.0026	1.0144	0.0092	-0.0033	0.0053
3 m	bmi2	Frequency of tiredness / lethargy in last 2 weeks	0	ukbb	European	SNPs from the MHC (chr6 26M~34M) region was removed for this traits	-0.0078	0.042	-0.1856	0.8528	0.06	0.0029	1.0248	0.0094	-0.0023	0.0055
3 m	bmi2	Seen doctor (GP) for nerves_ anxiety_ tension or depression	0	ukbb	European	SNPs from the MHC (chr6 26M~34M) region was removed for this traits	-0.0074	0.0394	-0.1875	0.8513	0.0613	0.0031	1.0141	0.0096	0.0033	0.0058
3 m	bmi2	Seen a psychiatrist for nerves_ anxiety_ tension or depression	0	ukbb	European	SNPs from the MHC (chr6 26M~34M) region was removed for this traits	-0.0546	0.0474	-1.1527	0.2491	0.0312	0.0021	1.0044	0.008	0.0043	0.0046
3 m	bmi2	Overall health rating	0	ukbb	European	SNPs from the MHC (chr6 26M~34M) region was removed for this traits	0.0339	0.0346	0.981	0.3266	0.0997	0.0031	1.0621	0.0105	0.0008	0.0057
3 m	bmi2	Long-standing illness_ disability or infirmity	0	ukbb	European	SNPs from the MHC (chr6 26M~34M) region was removed for this traits	0.043	0.0436	0.9858	0.3242	0.0501	0.0024	1.0269	0.0086	-0.0017	0.0052
3 m	bmi2	Wears glasses or contact lenses	0	ukbb	European	SNPs from the MHC (chr6 26M~34M) region was removed for this traits	-0.0616	0.0667	-0.9244	0.3553	0.0161	0.0017	1.0011	0.0076	0.0037	0.0052
3 m	bmi2	Other eye problems	0	ukbb	European	SNPs from the MHC (chr6 26M~34M) region was removed for this traits	0.066	0.0873	0.7562	0.4495	0.0092	0.0015	1.0242	0.0071	-0.0003	0.005
3 m	bmi2	Hearing difficulty/problems with background noise	0	ukbb	European	SNPs from the MHC (chr6 26M~34M) region was removed for this traits	0.0695	0.0441	1.5776	0.1146	0.0516	0.0026	1.0202	0.0082	-0.008	0.0059
3 m	bmi2	Falls in the last year	0	ukbb	European	SNPs from the MHC (chr6 26M~34M) region was removed for this traits	-0.0443	0.0555	-0.7976	0.4251	0.0326	0.0021	1.0035	0.0077	0.0011	0.0054
3 m	bmi2	Weight change compared with 1 year ago	0	ukbb	European	SNPs from the MHC (chr6 26M~34M) region was removed for this traits	0.1142	0.0881	1.2954	0.1952	0.0085	0.0014	1.0228	0.0063	-0.0041	0.0049
3 m	bmi2	Wheeze or whistling in the chest in last year	0	ukbb	European	SNPs from the MHC (chr6 26M~34M) region was removed for this traits	0.1107	0.0428	2.5848	0.0097	0.0599	0.003	1.0318	0.0098	-0.0018	0.0049
3 m	bmi2	Chest pain or discomfort	0	ukbb	European	SNPs from the MHC (chr6 26M~34M) region was removed for this traits	0.0634	0.0489	1.2963	0.1949	0.0332	0.0022	1.0168	0.0079	-0.0026	0.0048
3 m	bmi2	Ever had bowel cancer screening	0	ukbb	European	SNPs from the MHC (chr6 26M~34M) region was removed for this traits	-0.1662	0.076	-2.1863	0.0288	0.0129	0.0017	1.0207	0.0069	0.0113	0.0051
3 m	bmi2	Most recent bowel cancer screening	0	ukbb	European	SNPs from the MHC (chr6 26M~34M) region was removed for this traits	-0.1468	0.1497	-0.9803	0.3269	0.0117	0.0058	1.0117	0.0059	0.0024	0.0047
3 m	bmi2	Ever had prostate specific antigen (PSA) test	0	ukbb	European	SNPs from the MHC (chr6 26M~34M) region was removed for this traits	-0.0129	0.0635	-0.2032	0.839	0.0341	0.0034	1.0033	0.0072	-0.0003	0.005
3 m	bmi2	Relative age of first facial hair	0	ukbb	European	SNPs from the MHC (chr6 26M~34M) region was removed for this traits	-0.0824	0.049	-1.6823	0.0925	0.1229	0.0078	1.0472	0.0152	0.0023	0.0057
3 m	bmi2	Relative age voice broke	0	ukbb	European	SNPs from the MHC (chr6 26M~34M) region was removed for this traits	-0.1021	0.056	-1.8226	0.0684	0.0721	0.0055	1.011	0.0085	0.0027	0.0053
3 m	bmi2	Number of children fathered	0	ukbb	European	SNPs from the MHC (chr6 26M~34M) region was removed for this traits	0.0052	0.0645	0.0805	0.9359	0.0324	0.0036	1.0109	0.0071	0.0032	0.0047
3 m	bmi2	Had major operations	0	ukbb	European	SNPs from the MHC (chr6 26M~34M) region was removed for this traits	0.0666	0.073	0.9115	0.362	0.025	0.0036	1.0059	0.0074	-0.0002	0.0051
3 m	bmi2	Diabetes diagnosed by doctor	0	ukbb	European	SNPs from the MHC (chr6 26M~34M) region was removed for this traits	0.0146	0.0451	0.3241	0.7458	0.0438	0.0028	1.0401	0.0105	-0.0031	0.0053
3 m	bmi2	Cancer diagnosed by doctor	0	ukbb	European	SNPs from the MHC (chr6 26M~34M) region was removed for this traits	0.0794	0.1112	0.714	0.4752	0.0066	0.0015	1.0102	0.0064	-0.0014	0.0054
3 m	bmi2	Fractured/broken bones in last 5 years	0	ukbb	European	SNPs from the MHC (chr6 26M~34M) region was removed for this traits	0.002	0.0672	0.0301	0.976	0.0187	0.0021	1.0081	0.0074	-0.0041	0.005
3 m	bmi2	Other serious medical condition/disability diagnosed by doctor	0	ukbb	European	SNPs from the MHC (chr6 26M~34M) region was removed for this traits	0.0709	0.0601	1.1812	0.2375	0.0255	0.0019	1.0106	0.0072	0.0009	0.0052
3 m	bmi2	Taking other prescription medications	0	ukbb	European	SNPs from the MHC (chr6 26M~34M) region was removed for this traits	0.0794	0.0471	1.6869	0.0916	0.0433	0.0023	1.0163	0.0085	-0.0048	0.0052
3 m	bmi2	Frequency of heavy DIY in last 4 weeks	0	ukbb	European	SNPs from the MHC (chr6 26M~34M) region was removed for this traits	0.0337	0.0869	0.3875	0.6983	0.0202	0.0036	1.0099	0.0063	0.0037	0.0051
3 m	bmi2	Duration of heavy DIY	0	ukbb	European	SNPs from the MHC (chr6 26M~34M) region was removed for this traits	0.0975	0.0708	1.3774	0.1684	0.0333	0.0038	1.0078	0.0068	8.3973e-05	0.0052
3 m	bmi2	Light smokers_ at least 100 smokes in lifetime	0	ukbb	European	SNPs from the MHC (chr6 26M~34M) region was removed for this traits	0.0764	0.0603	1.2672	0.2051	0.0771	0.0075	1.0052	0.0074	-0.0066	0.0056
3 m	bmi2	Age when periods started (menarche)	0	ukbb	European	SNPs from the MHC (chr6 26M~34M) region was removed for this traits	-0.0562	0.0388	-1.4508	0.1468	0.2093	0.0104	1.0041	0.0124	-0.0017	0.006
3 m	bmi2	Had menopause	0	ukbb	European	SNPs from the MHC (chr6 26M~34M) region was removed for this traits	0.125	0.096	1.302	0.1929	0.02	0.0041	1.0049	0.0069	-0.0015	0.0051
3 m	bmi2	Number of live births	0	ukbb	European	SNPs from the MHC (chr6 26M~34M) region was removed for this traits	0.0677	0.052	1.3019	0.1929	0.0615	0.0042	1.0076	0.008	-0.005	0.0053
3 m	bmi2	Birth weight of first child	0	ukbb	European	SNPs from the MHC (chr6 26M~34M) region was removed for this traits	0.1933	0.0433	4.4638	8.0521e-06	0.1084	0.0065	1.0239	0.0098	-0.0036	0.0053
3 m	bmi2	Age at first live birth	0	ukbb	European	SNPs from the MHC (chr6 26M~34M) region was removed for this traits	-0.0817	0.0416	-1.9635	0.0496	0.1662	0.0075	1.0469	0.0091	0.0046	0.0052
3 m	bmi2	Age at last live birth	0	ukbb	European	SNPs from the MHC (chr6 26M~34M) region was removed for this traits	-0.0553	0.0481	-1.1498	0.2502	0.0882	0.0058	1.0171	0.0081	0.0015	0.0048
3 m	bmi2	Ever had stillbirth_ spontaneous miscarriage or termination	0	ukbb	European	SNPs from the MHC (chr6 26M~34M) region was removed for this traits	0.1526	0.0752	2.0301	0.0423	0.0198	0.0032	0.9957	0.0078	-0.0049	0.005
3 m	bmi2	Ever taken oral contraceptive pill	0	ukbb	European	SNPs from the MHC (chr6 26M~34M) region was removed for this traits	0.0084	0.0765	0.1093	0.913	0.0194	0.0029	1.0116	0.007	0.0024	0.0048
3 m	bmi2	Age started oral contraceptive pill	0	ukbb	European	SNPs from the MHC (chr6 26M~34M) region was removed for this traits	0.0615	0.0582	1.0567	0.2907	0.0486	0.0042	1.0152	0.0074	-0.0059	0.0049
3 m	bmi2	Ever used hormone-replacement therapy (HRT)	0	ukbb	European	SNPs from the MHC (chr6 26M~34M) region was removed for this traits	0.0015	0.0549	0.027	0.9785	0.0406	0.0033	0.9999	0.0071	0.001	0.005
3 m	bmi2	Bilateral oophorectomy (both ovaries removed)	0	ukbb	European	SNPs from the MHC (chr6 26M~34M) region was removed for this traits	0.0406	0.0763	0.5323	0.5945	0.0212	0.0033	1.0114	0.0072	0.0021	0.0048
3 m	bmi2	Had other major operations	0	ukbb	European	SNPs from the MHC (chr6 26M~34M) region was removed for this traits	0.0085	0.0679	0.1254	0.9002	0.0305	0.0032	1.0098	0.007	-0.0015	0.0051
3 m	bmi2	Number of cigarettes previously smoked daily	0	ukbb	European	SNPs from the MHC (chr6 26M~34M) region was removed for this traits	0.0507	0.0562	0.9013	0.3675	0.1006	0.014	1.0015	0.0089	-0.0046	0.005
3 m	bmi2	Ever stopped smoking for 6+ months	0	ukbb	European	SNPs from the MHC (chr6 26M~34M) region was removed for this traits	0.082	0.1298	0.6317	0.5276	0.0198	0.0054	1.0008	0.0066	0.0001	0.0053
3 m	bmi2	Number of unsuccessful stop-smoking attempts	0	ukbb	European	SNPs from the MHC (chr6 26M~34M) region was removed for this traits	0.1519	0.0798	1.9052	0.0568	0.0501	0.0074	1.0066	0.0068	-0.0098	0.0049
3 m	bmi2	Started insulin within one year diagnosis of diabetes	0	ukbb	European	SNPs from the MHC (chr6 26M~34M) region was removed for this traits	0.0253	0.098	0.2587	0.7959	0.1656	0.0455	1.0066	0.0082	-0.0067	0.0048
3 m	bmi2	Fracture resulting from simple fall	0	ukbb	European	SNPs from the MHC (chr6 26M~34M) region was removed for this traits	-0.1859	0.1185	-1.5688	0.1167	0.0495	0.0137	0.9935	0.0062	0.004	0.0048
3 m	bmi2	Forced vital capacity (FVC)	0	ukbb	European	SNPs from the MHC (chr6 26M~34M) region was removed for this traits	-0.0268	0.0378	-0.7092	0.4782	0.1699	0.0073	1.0956	0.0168	0.0088	0.0064
3 m	bmi2	Forced expiratory volume in 1-second (FEV1)	0	ukbb	European	SNPs from the MHC (chr6 26M~34M) region was removed for this traits	-0.0751	0.039	-1.9259	0.0541	0.1474	0.0061	1.0659	0.0133	0.0086	0.0061
3 m	bmi2	Peak expiratory flow (PEF)	0	ukbb	European	SNPs from the MHC (chr6 26M~34M) region was removed for this traits	-0.0877	0.0374	-2.3428	0.0191	0.09	0.0046	1.0552	0.0121	0.0037	0.0054
3 m	bmi2	Used an inhaler for chest within last hour	0	ukbb	European	SNPs from the MHC (chr6 26M~34M) region was removed for this traits	0.0622	0.1093	0.5689	0.5694	0.0043	0.0016	1.002	0.0063	-0.0046	0.0047
3 m	bmi2	Hearing aid user	0	ukbb	European	SNPs from the MHC (chr6 26M~34M) region was removed for this traits	0.0415	0.0861	0.4823	0.6296	0.0168	0.0027	1.0055	0.0067	-0.0025	0.0049
3 m	bmi2	Neck/shoulder pain for 3+ months	0	ukbb	European	SNPs from the MHC (chr6 26M~34M) region was removed for this traits	0.009	0.1093	0.0821	0.9346	0.0213	0.0062	1.0079	0.0073	0.0007	0.0043
3 m	bmi2	Number of cigarettes currently smoked daily (current cigarette smokers)	0	ukbb	European	SNPs from the MHC (chr6 26M~34M) region was removed for this traits	0.1319	0.0922	1.4316	0.1523	0.1028	0.0264	1.0009	0.0068	0.002	0.0049
3 m	bmi2	Time from waking to first cigarette	0	ukbb	European	SNPs from the MHC (chr6 26M~34M) region was removed for this traits	-0.0338	0.1027	-0.3295	0.7418	0.0844	0.0258	1.0164	0.0075	-0.0032	0.0045
3 m	bmi2	Difficulty not smoking for 1 day	0	ukbb	European	SNPs from the MHC (chr6 26M~34M) region was removed for this traits	-0.1049	0.082	-1.2802	0.2005	0.1112	0.0216	0.9893	0.0065	0.0092	0.0045
3 m	bmi2	Mothers age at death	0	ukbb	European	SNPs from the MHC (chr6 26M~34M) region was removed for this traits	-0.0619	0.0743	-0.833	0.4049	0.024	0.0031	1.0297	0.0079	0.0041	0.0051
3 m	bmi2	Back pain for 3+ months	0	ukbb	European	SNPs from the MHC (chr6 26M~34M) region was removed for this traits	-0.0772	0.0798	-0.9672	0.3334	0.0399	0.0057	0.9924	0.0067	0.0002	0.0046
3 m	bmi2	Ever had hysterectomy (womb removed)	0	ukbb	European	SNPs from the MHC (chr6 26M~34M) region was removed for this traits	0.0058	0.0736	0.0789	0.9371	0.0215	0.0034	1.0058	0.0074	-0.0009	0.0048
3 m	bmi2	Chest pain or discomfort walking normally	0	ukbb	European	SNPs from the MHC (chr6 26M~34M) region was removed for this traits	0.0269	0.0732	0.367	0.7137	0.0748	0.0093	1.0086	0.007	-0.0044	0.0048
3 m	bmi2	Frequency of other exercises in last 4 weeks	0	ukbb	European	SNPs from the MHC (chr6 26M~34M) region was removed for this traits	-0.118	0.0822	-1.4356	0.1511	0.021	0.0033	0.9986	0.0065	0.0077	0.0052
3 m	bmi2	Duration of other exercises	0	ukbb	European	SNPs from the MHC (chr6 26M~34M) region was removed for this traits	-0.1269	0.0843	-1.5048	0.1324	0.0187	0.0031	1.0091	0.007	0.0021	0.0047
3 m	bmi2	Length of menstrual cycle	0	ukbb	European	SNPs from the MHC (chr6 26M~34M) region was removed for this traits	0.0761	0.0846	0.8992	0.3685	0.1028	0.0206	0.9991	0.0069	0.0027	0.005
3 m	bmi2	Former alcohol drinker	0	ukbb	European	SNPs from the MHC (chr6 26M~34M) region was removed for this traits	-0.1437	0.0848	-1.6955	0.09	0.1231	0.0213	0.9965	0.0063	0.0094	0.0049
3 m	bmi2	Knee pain for 3+ months	0	ukbb	European	SNPs from the MHC (chr6 26M~34M) region was removed for this traits	0.0881	0.1104	0.7982	0.4248	0.0265	0.0069	1.0005	0.0065	-0.0029	0.0054
3 m	bmi2	Headaches for 3+ months	0	ukbb	European	SNPs from the MHC (chr6 26M~34M) region was removed for this traits	-0.1317	0.0837	-1.5744	0.1154	0.0554	0.0073	1.0071	0.0065	0.0094	0.0049
3 m	bmi2	Number of pregnancy terminations	0	ukbb	European	SNPs from the MHC (chr6 26M~34M) region was removed for this traits	0.0722	0.0835	0.8652	0.3869	0.0599	0.0098	1.0076	0.0074	-0.002	0.005
3 m	bmi2	Diastolic blood pressure_ automated reading	0	ukbb	European	SNPs from the MHC (chr6 26M~34M) region was removed for this traits	-0.001	0.0388	-0.0253	0.9798	0.136	0.0058	1.0664	0.0157	-6.4783e-05	0.0067
3 m	bmi2	Systolic blood pressure_ automated reading	0	ukbb	European	SNPs from the MHC (chr6 26M~34M) region was removed for this traits	-0.1071	0.0382	-2.8031	0.0051	0.1275	0.0055	1.067	0.0154	0.0069	0.0063
3 m	bmi2	Heel bone mineral density (BMD) T-score_ automated (left)	0	ukbb	European	SNPs from the MHC (chr6 26M~34M) region was removed for this traits	-0.0487	0.0384	-1.2679	0.2048	0.3004	0.0359	1.0321	0.0213	0.0062	0.0061
3 m	bmi2	Heel bone mineral density (BMD) T-score_ automated (right)	0	ukbb	European	SNPs from the MHC (chr6 26M~34M) region was removed for this traits	-0.0541	0.0373	-1.4518	0.1466	0.3015	0.0366	1.0319	0.0223	0.0069	0.0063
3 m	bmi2	Pulse rate	0	ukbb	European	SNPs from the MHC (chr6 26M~34M) region was removed for this traits	0.0381	0.0483	0.789	0.4301	0.1351	0.0121	1.0255	0.0143	-0.0059	0.0052
3 m	bmi2	Pulse wave reflection index	0	ukbb	European	SNPs from the MHC (chr6 26M~34M) region was removed for this traits	-0.0116	0.0586	-0.1985	0.8427	0.0548	0.0052	1.008	0.0074	-0.0017	0.0049
3 m	bmi2	Pulse wave peak to peak time	0	ukbb	European	SNPs from the MHC (chr6 26M~34M) region was removed for this traits	0.0535	0.0718	0.7456	0.4559	0.0396	0.0048	1.0099	0.0071	-0.0017	0.0048
3 m	bmi2	Non-accidental death in close genetic family	0	ukbb	European	SNPs from the MHC (chr6 26M~34M) region was removed for this traits	-0.0155	0.0966	-0.1605	0.8725	0.0178	0.0047	0.9959	0.0065	0.0039	0.0047
3 m	bmi2	Happiness	0	ukbb	European	SNPs from the MHC (chr6 26M~34M) region was removed for this traits	0.0995	0.0549	1.8131	0.0698	0.0615	0.0049	1.0047	0.0076	-0.0058	0.0051
3 m	bmi2	Work/job satisfaction	0	ukbb	European	SNPs from the MHC (chr6 26M~34M) region was removed for this traits	-0.0419	0.0715	-0.586	0.5578	0.0487	0.0068	0.9945	0.0067	0.0053	0.0049
3 m	bmi2	Health satisfaction	0	ukbb	European	SNPs from the MHC (chr6 26M~34M) region was removed for this traits	0.0325	0.0549	0.592	0.5538	0.0829	0.0053	1.0065	0.0076	0.0013	0.0051
3 m	bmi2	Family relationship satisfaction	0	ukbb	European	SNPs from the MHC (chr6 26M~34M) region was removed for this traits	0.1455	0.0549	2.6513	0.008	0.0575	0.005	1.0045	0.0072	-0.004	0.0048
3 m	bmi2	Friendships satisfaction	0	ukbb	European	SNPs from the MHC (chr6 26M~34M) region was removed for this traits	0.1675	0.0601	2.7883	0.0053	0.0622	0.0052	0.9982	0.0072	-0.0038	0.005
3 m	bmi2	Financial situation satisfaction	0	ukbb	European	SNPs from the MHC (chr6 26M~34M) region was removed for this traits	0.0372	0.0639	0.5815	0.5609	0.0575	0.0059	1.0053	0.0081	0.0066	0.005
3 m	bmi2	Ever depressed for a whole week	0	ukbb	European	SNPs from the MHC (chr6 26M~34M) region was removed for this traits	0.0551	0.0541	1.0189	0.3082	0.0637	0.0052	0.9924	0.0069	0.0018	0.0048
3 m	bmi2	Number of depression episodes	0	ukbb	European	SNPs from the MHC (chr6 26M~34M) region was removed for this traits	-0.2149	0.1279	-1.6798	0.093	0.0322	0.0119	1.0046	0.0063	0.0015	0.005
3 m	bmi2	Ever unenthusiastic/disinterested for a whole week	0	ukbb	European	SNPs from the MHC (chr6 26M~34M) region was removed for this traits	0.0767	0.0594	1.2919	0.1964	0.0576	0.0063	1.0002	0.0074	-0.0038	0.0051
3 m	bmi2	Ever manic/hyper for 2 days	0	ukbb	European	SNPs from the MHC (chr6 26M~34M) region was removed for this traits	0.0062	0.0982	0.0634	0.9495	0.0185	0.0048	0.995	0.0065	0.0043	0.0045
3 m	bmi2	Ever highly irritable/argumentative for 2 days	0	ukbb	European	SNPs from the MHC (chr6 26M~34M) region was removed for this traits	0.0851	0.0611	1.3919	0.164	0.052	0.0057	0.9982	0.0077	0.0001	0.0047
3 m	bmi2	Shortness of breath walking on level ground	0	ukbb	European	SNPs from the MHC (chr6 26M~34M) region was removed for this traits	0.0756	0.0659	1.1468	0.2514	0.0495	0.0051	1.0071	0.0065	-0.004	0.0053
3 m	bmi2	Leg pain on walking	0	ukbb	European	SNPs from the MHC (chr6 26M~34M) region was removed for this traits	0.0366	0.0665	0.5502	0.5822	0.0569	0.005	1.0101	0.0067	-0.0015	0.0051
3 m	bmi2	Noisy workplace	0	ukbb	European	SNPs from the MHC (chr6 26M~34M) region was removed for this traits	-0.1085	0.0631	-1.7197	0.0855	0.0617	0.0056	1.0283	0.0073	0.0104	0.0049
3 m	bmi2	Loud music exposure frequency	0	ukbb	European	SNPs from the MHC (chr6 26M~34M) region was removed for this traits	-0.0096	0.0804	-0.1192	0.9052	0.0292	0.0046	1.0124	0.007	-0.0015	0.0047
3 m	bmi2	Number of older siblings	0	ukbb	European	SNPs from the MHC (chr6 26M~34M) region was removed for this traits	-0.3746	0.2292	-1.6344	0.1022	0.0059	0.005	1.0069	0.006	0.0132	0.0045
3 m	bmi2	Average weekly intake of other alcoholic drinks	0	ukbb	European	SNPs from the MHC (chr6 26M~34M) region was removed for this traits	-0.2914	0.1918	-1.5194	0.1287	0.0083	0.0059	1.003	0.0065	0.0054	0.0046
3 m	bmi2	Maximum workload during fitness test	0	ukbb	European	SNPs from the MHC (chr6 26M~34M) region was removed for this traits	0.072	0.1111	0.6483	0.5168	0.0423	0.01	1.0077	0.007	-0.0023	0.0051
3 m	bmi2	Maximum heart rate during fitness test	0	ukbb	European	SNPs from the MHC (chr6 26M~34M) region was removed for this traits	-0.0391	0.0857	-0.4565	0.648	0.0675	0.0133	1.0167	0.0086	0.0004	0.005
3 m	bmi2	Target heart rate achieved	0	ukbb	European	SNPs from the MHC (chr6 26M~34M) region was removed for this traits	0.0687	0.1239	0.5546	0.5792	0.0335	0.0104	1.0067	0.0069	-0.0075	0.0049
3 m	bmi2	Number of trend entries	0	ukbb	European	SNPs from the MHC (chr6 26M~34M) region was removed for this traits	0.0028	0.1234	0.0227	0.9819	0.0312	0.0092	1.0058	0.0066	0.002	0.0051
3 m	bmi2	Duration of fitness test	0	ukbb	European	SNPs from the MHC (chr6 26M~34M) region was removed for this traits	0.0813	0.1433	0.5674	0.5704	0.0201	0.0088	1.0044	0.0063	0.004	0.0044
3 m	bmi2	Sitting height	0	ukbb	European	SNPs from the MHC (chr6 26M~34M) region was removed for this traits	-0.0194	0.0333	-0.5842	0.5591	0.3213	0.0183	1.1375	0.0419	0.0015	0.0073
3 m	bmi2	Fluid intelligence score	0	ukbb	European	SNPs from the MHC (chr6 26M~34M) region was removed for this traits	0.0045	0.0412	0.1089	0.9133	0.2377	0.0107	1.0425	0.0103	0.0003	0.0053
3 m	bmi2	Prospective memory result	0	ukbb	European	SNPs from the MHC (chr6 26M~34M) region was removed for this traits	0.1334	0.0609	2.19	0.0285	0.0575	0.0052	1.0119	0.0078	-0.0093	0.0054
3 m	bmi2	Birth weight	0	ukbb	European	SNPs from the MHC (chr6 26M~34M) region was removed for this traits	0.3387	0.044	7.7041	1.3179e-14	0.1085	0.0061	1.051	0.0137	0.004	0.0055
3 m	bmi2	Mean time to correctly identify matches	0	ukbb	European	SNPs from the MHC (chr6 26M~34M) region was removed for this traits	-0.0094	0.0402	-0.2327	0.816	0.0733	0.003	1.0306	0.0094	-0.0011	0.006
3 m	bmi2	Neuroticism score	0	ukbb	European	SNPs from the MHC (chr6 26M~34M) region was removed for this traits	0.0318	0.0325	0.9801	0.327	0.1184	0.0063	1.0173	0.0133	-0.0039	0.0052
3 m	bmi2	Forced expiratory volume in 1-second (FEV1)_ Best measure	0	ukbb	European	SNPs from the MHC (chr6 26M~34M) region was removed for this traits	-0.0644	0.0398	-1.6165	0.106	0.1623	0.0071	1.0582	0.0133	0.0066	0.0063
3 m	bmi2	Forced vital capacity (FVC)_ Best measure	0	ukbb	European	SNPs from the MHC (chr6 26M~34M) region was removed for this traits	-0.0134	0.0386	-0.3475	0.7282	0.1883	0.0084	1.0825	0.0163	0.0065	0.0064
3 m	bmi2	Reproduciblity of spirometry measurement using ERS/ATS criteria	0	ukbb	European	SNPs from the MHC (chr6 26M~34M) region was removed for this traits	0.004	0.0757	0.0525	0.9581	0.0144	0.0022	1.0078	0.0072	0.0005	0.0051
3 m	bmi2	Forced expiratory volume in 1-second (FEV1)_ predicted	0	ukbb	European	SNPs from the MHC (chr6 26M~34M) region was removed for this traits	-0.0277	0.0476	-0.5806	0.5615	0.1715	0.0123	1.0399	0.0119	0.0037	0.0058
3 m	bmi2	Forced expiratory volume in 1-second (FEV1)_ predicted percentage	0	ukbb	European	SNPs from the MHC (chr6 26M~34M) region was removed for this traits	-0.0708	0.0465	-1.5237	0.1276	0.2014	0.0098	1.0339	0.0096	0.0115	0.0055
3 m	bmi2	Ever smoked	0	ukbb	European	SNPs from the MHC (chr6 26M~34M) region was removed for this traits	0.0085	0.0372	0.2293	0.8186	0.0752	0.0034	1.0221	0.0101	0.0082	0.0052
3 m	bmi2	Pack years of smoking PREVIEW ONLY	0	ukbb	European	SNPs from the MHC (chr6 26M~34M) region was removed for this traits	0.1067	0.0499	2.1378	0.0325	0.1096	0.0098	1.0152	0.0088	-0.0085	0.0054
3 m	bmi2	Pack years adult smoking as proportion of life span exposed to smoking PREVIEW ONLY	0	ukbb	European	SNPs from the MHC (chr6 26M~34M) region was removed for this traits	0.0947	0.0462	2.049	0.0405	0.1271	0.011	1.0147	0.0092	-0.0073	0.0054
3 m	bmi2	Body mass index (BMI)	0	ukbb	European	SNPs from the MHC (chr6 26M~34M) region was removed for this traits	0.2	0.03	6.6684	2.5866e-11	0.2474	0.0084	1.0736	0.0183	-0.0002	0.0066
3 m	bmi2	Weight	0	ukbb	European	SNPs from the MHC (chr6 26M~34M) region was removed for this traits	0.1639	0.028	5.8438	5.1012e-09	0.265	0.0096	1.0865	0.0216	0.0005	0.007
3 m	bmi2	Pulse wave Arterial Stiffness index	0	ukbb	European	SNPs from the MHC (chr6 26M~34M) region was removed for this traits	-0.065	0.0736	-0.8833	0.3771	0.0385	0.005	1.0087	0.0072	0.0015	0.0049
3 m	bmi2	Doctor diagnosed hayfever or allergic rhinitis	0	ukbb	European	SNPs from the MHC (chr6 26M~34M) region was removed for this traits	-0.0538	0.0586	-0.9174	0.3589	0.0786	0.0089	1.0088	0.0081	0.0023	0.0049
3 m	bmi2	Doctor diagnosed asthma	0	ukbb	European	SNPs from the MHC (chr6 26M~34M) region was removed for this traits	0.0222	0.0634	0.3506	0.7259	0.0693	0.0095	0.9991	0.0076	0.0021	0.005
3 m	bmi2	Cough on most days	0	ukbb	European	SNPs from the MHC (chr6 26M~34M) region was removed for this traits	-0.0444	0.0696	-0.6379	0.5235	0.0479	0.0065	0.9989	0.007	-0.0007	0.0049
3 m	bmi2	Bring up phlegm/sputum/mucus on most days	0	ukbb	European	SNPs from the MHC (chr6 26M~34M) region was removed for this traits	0.0483	0.0982	0.4914	0.6232	0.0261	0.006	1.0086	0.0072	0.0049	0.0049
3 m	bmi2	Body fat percentage	0	ukbb	European	SNPs from the MHC (chr6 26M~34M) region was removed for this traits	0.1015	0.029	3.4986	0.0005	0.2166	0.0068	1.0834	0.0173	-0.0047	0.006
3 m	bmi2	Whole body fat mass	0	ukbb	European	SNPs from the MHC (chr6 26M~34M) region was removed for this traits	0.1428	0.0282	5.0714	3.9487e-07	0.2344	0.0078	1.0748	0.0178	-0.0036	0.0064
3 m	bmi2	Whole body fat-free mass	0	ukbb	European	SNPs from the MHC (chr6 26M~34M) region was removed for this traits	0.171	0.0308	5.5526	2.815e-08	0.2887	0.0121	1.1312	0.0294	0.002	0.0078
3 m	bmi2	Whole body water mass	0	ukbb	European	SNPs from the MHC (chr6 26M~34M) region was removed for this traits	0.1732	0.0308	5.6264	1.84e-08	0.2887	0.0121	1.1304	0.0292	0.0013	0.0078
3 m	bmi2	Basal metabolic rate	0	ukbb	European	SNPs from the MHC (chr6 26M~34M) region was removed for this traits	0.1724	0.03	5.7376	9.6007e-09	0.2841	0.0115	1.1178	0.0273	0.0015	0.0076
3 m	bmi2	Impedance of whole body	0	ukbb	European	SNPs from the MHC (chr6 26M~34M) region was removed for this traits	-0.2396	0.0342	-7.0037	2.4927e-12	0.2578	0.0093	1.0899	0.0216	-0.0075	0.0079
3 m	bmi2	Impedance of leg (right)	0	ukbb	European	SNPs from the MHC (chr6 26M~34M) region was removed for this traits	-0.2433	0.036	-6.7542	1.4364e-11	0.2399	0.0088	1.0924	0.0216	-0.0056	0.0078
3 m	bmi2	Impedance of leg (left)	0	ukbb	European	SNPs from the MHC (chr6 26M~34M) region was removed for this traits	-0.243	0.035	-6.9414	3.8837e-12	0.241	0.009	1.0821	0.0216	-0.005	0.0074
3 m	bmi2	Impedance of arm (right)	0	ukbb	European	SNPs from the MHC (chr6 26M~34M) region was removed for this traits	-0.2185	0.0332	-6.5768	4.8083e-11	0.2366	0.0081	1.0813	0.0218	-0.0024	0.0077
3 m	bmi2	Impedance of arm (left)	0	ukbb	European	SNPs from the MHC (chr6 26M~34M) region was removed for this traits	-0.2172	0.0329	-6.6083	3.8876e-11	0.2331	0.0081	1.0973	0.0212	-0.0035	0.0076
3 m	bmi2	Leg fat percentage (right)	0	ukbb	European	SNPs from the MHC (chr6 26M~34M) region was removed for this traits	0.1087	0.03	3.6282	0.0003	0.2081	0.0062	1.0816	0.0166	-0.0032	0.0061
3 m	bmi2	Leg fat mass (right)	0	ukbb	European	SNPs from the MHC (chr6 26M~34M) region was removed for this traits	0.15	0.0281	5.3445	9.0652e-08	0.2305	0.0077	1.0711	0.0174	-0.0008	0.0064
3 m	bmi2	Leg fat-free mass (right)	0	ukbb	European	SNPs from the MHC (chr6 26M~34M) region was removed for this traits	0.1891	0.031	6.0992	1.0662e-09	0.264	0.0106	1.1145	0.0255	0.002	0.0076
3 m	bmi2	Leg predicted mass (right)	0	ukbb	European	SNPs from the MHC (chr6 26M~34M) region was removed for this traits	0.1888	0.0311	6.064	1.3275e-09	0.2637	0.0106	1.1142	0.0255	0.0021	0.0075
3 m	bmi2	Leg fat percentage (left)	0	ukbb	European	SNPs from the MHC (chr6 26M~34M) region was removed for this traits	0.114	0.0297	3.8375	0.0001	0.2081	0.0061	1.0842	0.0161	-0.0029	0.006
3 m	bmi2	Leg fat mass (left)	0	ukbb	European	SNPs from the MHC (chr6 26M~34M) region was removed for this traits	0.1549	0.0281	5.514	3.5076e-08	0.2316	0.0077	1.0715	0.0173	-0.0016	0.0064
3 m	bmi2	Leg fat-free mass (left)	0	ukbb	European	SNPs from the MHC (chr6 26M~34M) region was removed for this traits	0.1877	0.0302	6.2209	4.9421e-10	0.2662	0.0106	1.1076	0.025	0.0012	0.0074
3 m	bmi2	Leg predicted mass (left)	0	ukbb	European	SNPs from the MHC (chr6 26M~34M) region was removed for this traits	0.1872	0.0302	6.2004	5.6303e-10	0.2659	0.0106	1.1073	0.0248	0.0015	0.0074
3 m	bmi2	Arm fat percentage (right)	0	ukbb	European	SNPs from the MHC (chr6 26M~34M) region was removed for this traits	0.139	0.0297	4.6753	2.9358e-06	0.2157	0.007	1.0792	0.0174	-0.0013	0.0062
3 m	bmi2	Arm fat mass (right)	0	ukbb	European	SNPs from the MHC (chr6 26M~34M) region was removed for this traits	0.1682	0.0288	5.8395	5.2348e-09	0.231	0.008	1.0712	0.0173	-0.0014	0.0065
3 m	bmi2	Arm fat-free mass (right)	0	ukbb	European	SNPs from the MHC (chr6 26M~34M) region was removed for this traits	0.1717	0.0308	5.5727	2.5083e-08	0.2658	0.0109	1.1049	0.0269	3.226e-05	0.0076
3 m	bmi2	Arm predicted mass (right)	0	ukbb	European	SNPs from the MHC (chr6 26M~34M) region was removed for this traits	0.175	0.0311	5.6236	1.8706e-08	0.2645	0.0109	1.1068	0.0269	-0.0003	0.0076
3 m	bmi2	Arm fat percentage (left)	0	ukbb	European	SNPs from the MHC (chr6 26M~34M) region was removed for this traits	0.1417	0.0294	4.8173	1.4554e-06	0.2193	0.0072	1.0739	0.0176	-0.0021	0.006
3 m	bmi2	Arm fat mass (left)	0	ukbb	European	SNPs from the MHC (chr6 26M~34M) region was removed for this traits	0.1722	0.0287	6.0095	1.8604e-09	0.2317	0.008	1.0679	0.0172	-0.0025	0.0065
3 m	bmi2	Arm fat-free mass (left)	0	ukbb	European	SNPs from the MHC (chr6 26M~34M) region was removed for this traits	0.1753	0.0309	5.6714	1.4165e-08	0.2648	0.0107	1.1111	0.0257	-0.0004	0.0077
3 m	bmi2	Arm predicted mass (left)	0	ukbb	European	SNPs from the MHC (chr6 26M~34M) region was removed for this traits	0.1739	0.0309	5.6209	1.9001e-08	0.264	0.0107	1.1131	0.0262	-0.0009	0.0077
3 m	bmi2	Trunk fat percentage	0	ukbb	European	SNPs from the MHC (chr6 26M~34M) region was removed for this traits	0.0875	0.0294	2.9777	0.0029	0.2065	0.0068	1.0847	0.0174	-0.0049	0.0061
3 m	bmi2	Trunk fat mass	0	ukbb	European	SNPs from the MHC (chr6 26M~34M) region was removed for this traits	0.1232	0.0282	4.3615	1.2918e-05	0.2312	0.0076	1.0793	0.0181	-0.0026	0.0063
3 m	bmi2	Trunk fat-free mass	0	ukbb	European	SNPs from the MHC (chr6 26M~34M) region was removed for this traits	0.1523	0.0311	4.8951	9.8263e-07	0.2864	0.0127	1.1387	0.0311	0.0028	0.0078
3 m	bmi2	Trunk predicted mass	0	ukbb	European	SNPs from the MHC (chr6 26M~34M) region was removed for this traits	0.1523	0.0312	4.8886	1.0155e-06	0.2848	0.0126	1.138	0.0309	0.0025	0.0078
3 m	bmi2	Creatinine (enzymatic) in urine	0	ukbb	European	SNPs from the MHC (chr6 26M~34M) region was removed for this traits	-0.0138	0.0411	-0.335	0.7376	0.066	0.0029	1.019	0.0088	0.0051	0.0051
3 m	bmi2	Potassium in urine	0	ukbb	European	SNPs from the MHC (chr6 26M~34M) region was removed for this traits	0.0307	0.0501	0.6136	0.5395	0.0427	0.0023	1.0173	0.0088	-0.0024	0.0052
3 m	bmi2	Sodium in urine	0	ukbb	European	SNPs from the MHC (chr6 26M~34M) region was removed for this traits	-0.0305	0.0397	-0.7682	0.4424	0.0713	0.0032	1.0288	0.0099	0.0015	0.0051
3 m	bmi2	No-wear time bias adjusted acceleration standard deviation	0	ukbb	European	SNPs from the MHC (chr6 26M~34M) region was removed for this traits	0.0387	0.0603	0.6411	0.5214	0.0894	0.0081	1.0013	0.0075	-0.0068	0.0051
3 m	bmi2	Handedness (chirality/laterality): Left-handed	0	ukbb	European	SNPs from the MHC (chr6 26M~34M) region was removed for this traits	0.0615	0.079	0.7792	0.4359	0.0099	0.0016	1.0053	0.0071	-0.0046	0.005
3 m	bmi2	Handedness (chirality/laterality): Use both right and left hands equally	0	ukbb	European	SNPs from the MHC (chr6 26M~34M) region was removed for this traits	0.0711	0.1223	0.5812	0.5611	0.0042	0.0014	1.006	0.0066	0.003	0.005
3 m	bmi2	Cancer code_ self-reported: lung cancer	0	ukbb	European	SNPs from the MHC (chr6 26M~34M) region was removed for this traits	-0.4167	0.79	-0.5275	0.5979	0.0004	0.0012	0.9924	0.0065	0.0043	0.0049
3 m	bmi2	Cancer code_ self-reported: breast cancer	0	ukbb	European	SNPs from the MHC (chr6 26M~34M) region was removed for this traits	0.0091	0.0794	0.1148	0.9086	0.0099	0.0018	1.0185	0.0079	-0.0064	0.0047
3 m	bmi2	Cancer code_ self-reported: small intestine/small bowel cancer	0	ukbb	European	SNPs from the MHC (chr6 26M~34M) region was removed for this traits	-0.1914	0.2468	-0.7754	0.4381	0.0011	0.0014	0.9987	0.007	0.006	0.0047
3 m	bmi2	Cancer code_ self-reported: prostate cancer	0	ukbb	European	SNPs from the MHC (chr6 26M~34M) region was removed for this traits	0.0782	0.0988	0.7921	0.4283	0.0062	0.0015	1.0142	0.0075	-0.0061	0.0044
3 m	bmi2	Cancer code_ self-reported: malignant melanoma	0	ukbb	European	SNPs from the MHC (chr6 26M~34M) region was removed for this traits	0.0856	0.1173	0.73	0.4654	0.005	0.0015	0.9936	0.0062	0.0011	0.0047
3 m	bmi2	Cancer code_ self-reported: basal cell carcinoma	0	ukbb	European	SNPs from the MHC (chr6 26M~34M) region was removed for this traits	-0.0867	0.083	-1.0453	0.2959	0.0104	0.0019	0.9972	0.0079	0.0031	0.0048
3 m	bmi2	Cancer code_ self-reported: squamous cell carcinoma	0	ukbb	European	SNPs from the MHC (chr6 26M~34M) region was removed for this traits	-0.2559	0.1847	-1.3853	0.166	0.0022	0.0013	0.9996	0.0065	0.0095	0.0048
3 m	bmi2	Non-cancer illness code_ self-reported: hypertension	0	ukbb	European	SNPs from the MHC (chr6 26M~34M) region was removed for this traits	-0.0747	0.039	-1.9143	0.0556	0.1145	0.0051	1.0566	0.0172	0.0114	0.0064
3 m	bmi2	Non-cancer illness code_ self-reported: angina	0	ukbb	European	SNPs from the MHC (chr6 26M~34M) region was removed for this traits	0.0594	0.0566	1.0492	0.2941	0.0227	0.0021	1.0223	0.0077	-0.0074	0.005
3 m	bmi2	Non-cancer illness code_ self-reported: heart attack/myocardial infarction	0	ukbb	European	SNPs from the MHC (chr6 26M~34M) region was removed for this traits	0.025	0.063	0.3967	0.6916	0.0193	0.0018	1.0106	0.0074	-0.003	0.0049
3 m	bmi2	Non-cancer illness code_ self-reported: pulmonary embolism +/- dvt	0	ukbb	European	SNPs from the MHC (chr6 26M~34M) region was removed for this traits	-0.1087	0.1036	-1.0493	0.2941	0.0056	0.0015	1.0075	0.0076	-5.8215e-05	0.0051
3 m	bmi2	Non-cancer illness code_ self-reported: deep venous thrombosis (dvt)	0	ukbb	European	SNPs from the MHC (chr6 26M~34M) region was removed for this traits	0.1357	0.0759	1.7865	0.074	0.011	0.0018	1.0091	0.0092	-0.0021	0.0045
3 m	bmi2	Non-cancer illness code_ self-reported: asthma	0	ukbb	European	SNPs from the MHC (chr6 26M~34M) region was removed for this traits	0.1149	0.0418	2.7476	0.006	0.0579	0.0056	1.0275	0.0145	-0.0087	0.0053
3 m	bmi2	Non-cancer illness code_ self-reported: chronic obstructive airways disease/copd	0	ukbb	European	SNPs from the MHC (chr6 26M~34M) region was removed for this traits	0.0451	0.0965	0.4674	0.6402	0.006	0.0015	0.9926	0.007	0.0038	0.0045
3 m	bmi2	Non-cancer illness code_ self-reported: emphysema/chronic bronchitis	0	ukbb	European	SNPs from the MHC (chr6 26M~34M) region was removed for this traits	0.009	0.08	0.1123	0.9106	0.0098	0.0016	0.9879	0.0069	-0.0012	0.0046
3 m	bmi2	Non-cancer illness code_ self-reported: sleep apnoea	0	ukbb	European	SNPs from the MHC (chr6 26M~34M) region was removed for this traits	0.0318	0.1348	0.2362	0.8133	0.0033	0.0014	1.0038	0.0069	-0.0028	0.0051
3 m	bmi2	Non-cancer illness code_ self-reported: gastro-oesophageal reflux (gord) / gastric reflux	0	ukbb	European	SNPs from the MHC (chr6 26M~34M) region was removed for this traits	0.028	0.0776	0.3605	0.7185	0.0114	0.0016	1.014	0.0072	-0.0034	0.0053
3 m	bmi2	Non-cancer illness code_ self-reported: cholelithiasis/gall stones	0	ukbb	European	SNPs from the MHC (chr6 26M~34M) region was removed for this traits	0.2055	0.0871	2.3601	0.0183	0.0083	0.0017	1.0208	0.0078	-0.0066	0.0046
3 m	bmi2	Non-cancer illness code_ self-reported: kidney stone/ureter stone/bladder stone	0	ukbb	European	SNPs from the MHC (chr6 26M~34M) region was removed for this traits	-0.0478	0.0768	-0.6229	0.5333	0.009	0.0017	1.0022	0.0077	0.0054	0.0047
3 m	bmi2	Non-cancer illness code_ self-reported: bladder problem (not cancer)	0	ukbb	European	SNPs from the MHC (chr6 26M~34M) region was removed for this traits	0.0191	0.1619	0.1179	0.9061	0.0022	0.0013	1.0019	0.007	-0.0007	0.0049
3 m	bmi2	Non-cancer illness code_ self-reported: diabetes	0	ukbb	European	SNPs from the MHC (chr6 26M~34M) region was removed for this traits	0.0207	0.0497	0.4176	0.6762	0.0357	0.0026	1.0382	0.0104	-0.0039	0.0054
3 m	bmi2	Non-cancer illness code_ self-reported: type 2 diabetes	0	ukbb	European	SNPs from the MHC (chr6 26M~34M) region was removed for this traits	0.0949	0.0907	1.0462	0.2955	0.0063	0.0014	1.0116	0.0063	-0.0068	0.0048
3 m	bmi2	Non-cancer illness code_ self-reported: hyperthyroidism/thyrotoxicosis	0	ukbb	European	SNPs from the MHC (chr6 26M~34M) region was removed for this traits	0.0259	0.078	0.3321	0.7398	0.0089	0.0026	1.0048	0.0077	-0.0013	0.0047
3 m	bmi2	Non-cancer illness code_ self-reported: hypothyroidism/myxoedema	0	ukbb	European	SNPs from the MHC (chr6 26M~34M) region was removed for this traits	0.0973	0.05	1.9471	0.0515	0.0509	0.0058	1.0322	0.0151	-0.0077	0.0059
3 m	bmi2	Non-cancer illness code_ self-reported: migraine	0	ukbb	European	SNPs from the MHC (chr6 26M~34M) region was removed for this traits	0.0034	0.0667	0.0514	0.959	0.0165	0.0018	1.0123	0.0074	0.0005	0.0054
3 m	bmi2	Non-cancer illness code_ self-reported: glaucoma	0	ukbb	European	SNPs from the MHC (chr6 26M~34M) region was removed for this traits	-0.0317	0.0822	-0.3856	0.6998	0.011	0.0017	1.0149	0.0079	0.008	0.0051
3 m	bmi2	Non-cancer illness code_ self-reported: retinal detachment	0	ukbb	European	SNPs from the MHC (chr6 26M~34M) region was removed for this traits	-0.1167	0.1269	-0.9197	0.3577	0.0033	0.0013	1.0034	0.0065	0.0084	0.0049
3 m	bmi2	Non-cancer illness code_ self-reported: depression	0	ukbb	European	SNPs from the MHC (chr6 26M~34M) region was removed for this traits	-0.0306	0.0648	-0.4727	0.6364	0.0187	0.0017	0.9993	0.0071	0.003	0.0053
3 m	bmi2	Non-cancer illness code_ self-reported: anxiety/panic attacks	0	ukbb	European	SNPs from the MHC (chr6 26M~34M) region was removed for this traits	-0.0513	0.0901	-0.5686	0.5696	0.0061	0.0013	1.0001	0.006	0.0005	0.005
3 m	bmi2	Non-cancer illness code_ self-reported: mania/bipolar disorder/manic depression	0	ukbb	European	SNPs from the MHC (chr6 26M~34M) region was removed for this traits	0.0569	0.1134	0.5016	0.6159	0.0055	0.0014	1.0008	0.0061	-0.0066	0.005
3 m	bmi2	Non-cancer illness code_ self-reported: bone disorder	0	ukbb	European	SNPs from the MHC (chr6 26M~34M) region was removed for this traits	-0.14	0.2057	-0.6807	0.496	0.0018	0.0012	1.0039	0.0061	-0.0029	0.005
3 m	bmi2	Non-cancer illness code_ self-reported: back problem	0	ukbb	European	SNPs from the MHC (chr6 26M~34M) region was removed for this traits	0.0191	0.1134	0.1683	0.8664	0.005	0.0013	1.0055	0.0063	-0.0047	0.0045
3 m	bmi2	Non-cancer illness code_ self-reported: joint disorder	0	ukbb	European	SNPs from the MHC (chr6 26M~34M) region was removed for this traits	-0.2116	0.1814	-1.1664	0.2435	0.0021	0.0013	0.9915	0.0063	0.0026	0.0049
3 m	bmi2	Non-cancer illness code_ self-reported: osteoporosis	0	ukbb	European	SNPs from the MHC (chr6 26M~34M) region was removed for this traits	0.0551	0.0753	0.7321	0.4641	0.0149	0.0019	1.0005	0.0075	-0.006	0.0052
3 m	bmi2	Non-cancer illness code_ self-reported: ankylosing spondylitis	0	ukbb	European	SNPs from the MHC (chr6 26M~34M) region was removed for this traits	-0.1005	0.2148	-0.4677	0.64	0.0016	0.0014	1.0029	0.0065	0.0003	0.0049
3 m	bmi2	Non-cancer illness code_ self-reported: iron deficiency anaemia	0	ukbb	European	SNPs from the MHC (chr6 26M~34M) region was removed for this traits	0.1443	0.1168	1.2356	0.2166	0.0046	0.0013	0.9897	0.0059	-0.009	0.0045
3 m	bmi2	Non-cancer illness code_ self-reported: pernicious anaemia	0	ukbb	European	SNPs from the MHC (chr6 26M~34M) region was removed for this traits	-0.2046	0.125	-1.637	0.1016	0.0035	0.0012	0.9915	0.0063	0.0073	0.0052
3 m	bmi2	Non-cancer illness code_ self-reported: uterine fibroids	0	ukbb	European	SNPs from the MHC (chr6 26M~34M) region was removed for this traits	-0.2168	0.0932	-2.3277	0.0199	0.007	0.0014	1.0075	0.0067	0.0084	0.0047
3 m	bmi2	Non-cancer illness code_ self-reported: vaginal prolapse/uterine prolapse	0	ukbb	European	SNPs from the MHC (chr6 26M~34M) region was removed for this traits	0.0191	0.1227	0.1556	0.8763	0.0047	0.0015	1.0059	0.0067	-0.0026	0.0051
3 m	bmi2	Non-cancer illness code_ self-reported: allergy or anaphylactic reaction to drug	0	ukbb	European	SNPs from the MHC (chr6 26M~34M) region was removed for this traits	0.1298	0.2322	0.559	0.5762	0.0011	0.0013	1.0075	0.0062	0.0046	0.0046
3 m	bmi2	Non-cancer illness code_ self-reported: hayfever/allergic rhinitis	0	ukbb	European	SNPs from the MHC (chr6 26M~34M) region was removed for this traits	0.0164	0.0545	0.301	0.7634	0.023	0.0024	1.0181	0.0084	-0.0009	0.0052
3 m	bmi2	Non-cancer illness code_ self-reported: enlarged prostate	0	ukbb	European	SNPs from the MHC (chr6 26M~34M) region was removed for this traits	-0.0325	0.0911	-0.3571	0.721	0.0063	0.0015	1.0041	0.0065	0.0045	0.0047
3 m	bmi2	Non-cancer illness code_ self-reported: muscle or soft tissue injuries	0	ukbb	European	SNPs from the MHC (chr6 26M~34M) region was removed for this traits	0.0305	0.1436	0.2125	0.8317	0.0023	0.0014	1.0003	0.0071	0.0043	0.0048
3 m	bmi2	Non-cancer illness code_ self-reported: nasal polyps	0	ukbb	European	SNPs from the MHC (chr6 26M~34M) region was removed for this traits	-0.0765	0.1176	-0.6506	0.5153	0.0051	0.0016	1.0067	0.0065	-0.0033	0.0049
3 m	bmi2	Non-cancer illness code_ self-reported: hypopituitarism	0	ukbb	European	SNPs from the MHC (chr6 26M~34M) region was removed for this traits	0.1913	0.2199	0.8699	0.3844	0.0015	0.0012	0.9907	0.0061	-0.0061	0.0052
3 m	bmi2	Non-cancer illness code_ self-reported: eczema/dermatitis	0	ukbb	European	SNPs from the MHC (chr6 26M~34M) region was removed for this traits	-0.0295	0.09	-0.3283	0.7427	0.0083	0.0022	1.0152	0.0071	0.0026	0.0047
3 m	bmi2	Non-cancer illness code_ self-reported: psoriasis	0	ukbb	European	SNPs from the MHC (chr6 26M~34M) region was removed for this traits	-0.1423	0.1059	-1.3431	0.1792	0.0072	0.0016	1.0174	0.0081	0.0051	0.0052
3 m	bmi2	Non-cancer illness code_ self-reported: malabsorption/coeliac disease	0	ukbb	European	SNPs from the MHC (chr6 26M~34M) region was removed for this traits	-0.0456	0.0726	-0.6277	0.5302	0.0167	0.012	0.9958	0.0206	-0.0054	0.0052
3 m	bmi2	Non-cancer illness code_ self-reported: diverticular disease/diverticulitis	0	ukbb	European	SNPs from the MHC (chr6 26M~34M) region was removed for this traits	-0.1259	0.0699	-1.8029	0.0714	0.0126	0.0017	0.9942	0.007	0.0116	0.0049
3 m	bmi2	Non-cancer illness code_ self-reported: crohns disease	0	ukbb	European	SNPs from the MHC (chr6 26M~34M) region was removed for this traits	0.0009	0.1023	0.0091	0.9928	0.0053	0.0015	1.0051	0.0068	-0.0062	0.0048
3 m	bmi2	Non-cancer illness code_ self-reported: ulcerative colitis	0	ukbb	European	SNPs from the MHC (chr6 26M~34M) region was removed for this traits	0.0856	0.1116	0.7671	0.443	0.006	0.0017	1.0105	0.0079	0.0002	0.0051
3 m	bmi2	Non-cancer illness code_ self-reported: rheumatoid arthritis	0	ukbb	European	SNPs from the MHC (chr6 26M~34M) region was removed for this traits	-0.0691	0.1121	-0.6166	0.5375	0.0048	0.0014	1.0042	0.0063	0.0029	0.0049
3 m	bmi2	Non-cancer illness code_ self-reported: osteoarthritis	0	ukbb	European	SNPs from the MHC (chr6 26M~34M) region was removed for this traits	0.0227	0.0649	0.3492	0.7269	0.0189	0.0017	1.0282	0.0076	0.0012	0.0047
3 m	bmi2	Non-cancer illness code_ self-reported: gout	0	ukbb	European	SNPs from the MHC (chr6 26M~34M) region was removed for this traits	0.0136	0.0565	0.2403	0.8101	0.0247	0.0066	0.9925	0.0187	0.0017	0.0052
3 m	bmi2	Non-cancer illness code_ self-reported: high cholesterol	0	ukbb	European	SNPs from the MHC (chr6 26M~34M) region was removed for this traits	-0.0285	0.0505	-0.5648	0.5722	0.0404	0.0054	1.0564	0.0274	-0.0075	0.0054
3 m	bmi2	Non-cancer illness code_ self-reported: hiatus hernia	0	ukbb	European	SNPs from the MHC (chr6 26M~34M) region was removed for this traits	0.1226	0.0923	1.3283	0.1841	0.0083	0.0014	1.0329	0.0066	-0.0095	0.0052
3 m	bmi2	Non-cancer illness code_ self-reported: varicose veins	0	ukbb	European	SNPs from the MHC (chr6 26M~34M) region was removed for this traits	0.0939	0.1182	0.7942	0.4271	0.0043	0.0014	1.0113	0.0064	-0.0015	0.005
3 m	bmi2	Non-cancer illness code_ self-reported: pneumothorax	0	ukbb	European	SNPs from the MHC (chr6 26M~34M) region was removed for this traits	-0.0505	0.1516	-0.3335	0.7388	0.0029	0.0014	0.9884	0.007	-0.001	0.0049
3 m	bmi2	Non-cancer illness code_ self-reported: polio / poliomyelitis	0	ukbb	European	SNPs from the MHC (chr6 26M~34M) region was removed for this traits	-0.1732	0.1545	-1.121	0.2623	0.0027	0.0012	0.9921	0.0065	0.002	0.0049
3 m	bmi2	Non-cancer illness code_ self-reported: arthritis (nos)	0	ukbb	European	SNPs from the MHC (chr6 26M~34M) region was removed for this traits	0.0335	0.1774	0.189	0.8501	0.0017	0.0014	1.0152	0.0064	-0.0098	0.005
3 m	bmi2	Non-cancer illness code_ self-reported: hypertrophic cardiomyopathy (hcm / hocm)	0	ukbb	European	SNPs from the MHC (chr6 26M~34M) region was removed for this traits	-0.0211	0.1804	-0.1172	0.9067	0.0015	0.0013	1.0016	0.0066	-0.0034	0.0045
3 m	bmi2	Non-cancer illness code_ self-reported: vitiligo	0	ukbb	European	SNPs from the MHC (chr6 26M~34M) region was removed for this traits	0.0642	0.1839	0.3493	0.7269	0.0017	0.0014	0.9932	0.007	-0.0005	0.0047
3 m	bmi2	Treatment/medication code: lisinopril	0	ukbb	European	SNPs from the MHC (chr6 26M~34M) region was removed for this traits	NA	NA	NA	NA	NA	NA	NA	NA	NA	NA
3 m	bmi2	Treatment/medication code: ramipril	0	ukbb	European	SNPs from the MHC (chr6 26M~34M) region was removed for this traits	NA	NA	NA	NA	NA	NA	NA	NA	NA	NA
3 m	bmi2	Treatment/medication code: isosorbide mononitrate	0	ukbb	European	SNPs from the MHC (chr6 26M~34M) region was removed for this traits	NA	NA	NA	NA	NA	NA	NA	NA	NA	NA
3 m	bmi2	Treatment/medication code: isosorbide dinitrate	0	ukbb	European	SNPs from the MHC (chr6 26M~34M) region was removed for this traits	NA	NA	NA	NA	NA	NA	NA	NA	NA	NA
3 m	bmi2	Treatment/medication code: tranexamic acid	0	ukbb	European	SNPs from the MHC (chr6 26M~34M) region was removed for this traits	NA	NA	NA	NA	NA	NA	NA	NA	NA	NA
3 m	bmi2	Treatment/medication code: simvastatin	0	ukbb	European	SNPs from the MHC (chr6 26M~34M) region was removed for this traits	NA	NA	NA	NA	NA	NA	NA	NA	NA	NA
3 m	bmi2	Treatment/medication code: ventolin 100micrograms inhaler	0	ukbb	European	SNPs from the MHC (chr6 26M~34M) region was removed for this traits	NA	NA	NA	NA	NA	NA	NA	NA	NA	NA
3 m	bmi2	Treatment/medication code: atrovent 20micrograms inhaler	0	ukbb	European	SNPs from the MHC (chr6 26M~34M) region was removed for this traits	NA	NA	NA	NA	NA	NA	NA	NA	NA	NA
3 m	bmi2	Treatment/medication code: becotide 50 inhaler	0	ukbb	European	SNPs from the MHC (chr6 26M~34M) region was removed for this traits	NA	NA	NA	NA	NA	NA	NA	NA	NA	NA
3 m	bmi2	Treatment/medication code: kapake tablet	0	ukbb	European	SNPs from the MHC (chr6 26M~34M) region was removed for this traits	NA	NA	NA	NA	NA	NA	NA	NA	NA	NA
3 m	bmi2	Treatment/medication code: lansoprazole	0	ukbb	European	SNPs from the MHC (chr6 26M~34M) region was removed for this traits	NA	NA	NA	NA	NA	NA	NA	NA	NA	NA
3 m	bmi2	Treatment/medication code: lisinopril+hydrochlorothiazide 10mg/12.5mg tablet	0	ukbb	European	SNPs from the MHC (chr6 26M~34M) region was removed for this traits	NA	NA	NA	NA	NA	NA	NA	NA	NA	NA
3 m	bmi2	Treatment/medication code: tramadol	0	ukbb	European	SNPs from the MHC (chr6 26M~34M) region was removed for this traits	NA	NA	NA	NA	NA	NA	NA	NA	NA	NA
3 m	bmi2	Treatment/medication code: omeprazole	0	ukbb	European	SNPs from the MHC (chr6 26M~34M) region was removed for this traits	NA	NA	NA	NA	NA	NA	NA	NA	NA	NA
3 m	bmi2	Treatment/medication code: senna	0	ukbb	European	SNPs from the MHC (chr6 26M~34M) region was removed for this traits	NA	NA	NA	NA	NA	NA	NA	NA	NA	NA
3 m	bmi2	Treatment/medication code: atenolol	0	ukbb	European	SNPs from the MHC (chr6 26M~34M) region was removed for this traits	NA	NA	NA	NA	NA	NA	NA	NA	NA	NA
3 m	bmi2	Treatment/medication code: aspirin	0	ukbb	European	SNPs from the MHC (chr6 26M~34M) region was removed for this traits	NA	NA	NA	NA	NA	NA	NA	NA	NA	NA
3 m	bmi2	Treatment/medication code: logynon tablet	0	ukbb	European	SNPs from the MHC (chr6 26M~34M) region was removed for this traits	NA	NA	NA	NA	NA	NA	NA	NA	NA	NA
3 m	bmi2	Treatment/medication code: hydroxocobalamin product	0	ukbb	European	SNPs from the MHC (chr6 26M~34M) region was removed for this traits	NA	NA	NA	NA	NA	NA	NA	NA	NA	NA
3 m	bmi2	Treatment/medication code: vitamin b12 preparation	0	ukbb	European	SNPs from the MHC (chr6 26M~34M) region was removed for this traits	NA	NA	NA	NA	NA	NA	NA	NA	NA	NA
3 m	bmi2	Treatment/medication code: ibuprofen	0	ukbb	European	SNPs from the MHC (chr6 26M~34M) region was removed for this traits	NA	NA	NA	NA	NA	NA	NA	NA	NA	NA
3 m	bmi2	Treatment/medication code: morphine	0	ukbb	European	SNPs from the MHC (chr6 26M~34M) region was removed for this traits	NA	NA	NA	NA	NA	NA	NA	NA	NA	NA
3 m	bmi2	Treatment/medication code: quinine	0	ukbb	European	SNPs from the MHC (chr6 26M~34M) region was removed for this traits	NA	NA	NA	NA	NA	NA	NA	NA	NA	NA
3 m	bmi2	Treatment/medication code: gliclazide	0	ukbb	European	SNPs from the MHC (chr6 26M~34M) region was removed for this traits	NA	NA	NA	NA	NA	NA	NA	NA	NA	NA
3 m	bmi2	Treatment/medication code: carbimazole	0	ukbb	European	SNPs from the MHC (chr6 26M~34M) region was removed for this traits	NA	NA	NA	NA	NA	NA	NA	NA	NA	NA
3 m	bmi2	Treatment/medication code: prednisolone	0	ukbb	European	SNPs from the MHC (chr6 26M~34M) region was removed for this traits	NA	NA	NA	NA	NA	NA	NA	NA	NA	NA
3 m	bmi2	Treatment/medication code: allopurinol	0	ukbb	European	SNPs from the MHC (chr6 26M~34M) region was removed for this traits	NA	NA	NA	NA	NA	NA	NA	NA	NA	NA
3 m	bmi2	Treatment/medication code: beconase 50micrograms nasal spray	0	ukbb	European	SNPs from the MHC (chr6 26M~34M) region was removed for this traits	NA	NA	NA	NA	NA	NA	NA	NA	NA	NA
3 m	bmi2	Treatment/medication code: rhinocort 50micrograms nasal spray	0	ukbb	European	SNPs from the MHC (chr6 26M~34M) region was removed for this traits	NA	NA	NA	NA	NA	NA	NA	NA	NA	NA
3 m	bmi2	Treatment/medication code: ranitidine	0	ukbb	European	SNPs from the MHC (chr6 26M~34M) region was removed for this traits	NA	NA	NA	NA	NA	NA	NA	NA	NA	NA
3 m	bmi2	Treatment/medication code: amitriptyline	0	ukbb	European	SNPs from the MHC (chr6 26M~34M) region was removed for this traits	NA	NA	NA	NA	NA	NA	NA	NA	NA	NA
3 m	bmi2	Treatment/medication code: dothiepin	0	ukbb	European	SNPs from the MHC (chr6 26M~34M) region was removed for this traits	NA	NA	NA	NA	NA	NA	NA	NA	NA	NA
3 m	bmi2	Treatment/medication code: bisoprolol	0	ukbb	European	SNPs from the MHC (chr6 26M~34M) region was removed for this traits	NA	NA	NA	NA	NA	NA	NA	NA	NA	NA
3 m	bmi2	Treatment/medication code: doxazosin	0	ukbb	European	SNPs from the MHC (chr6 26M~34M) region was removed for this traits	NA	NA	NA	NA	NA	NA	NA	NA	NA	NA
3 m	bmi2	Treatment/medication code: amlodipine	0	ukbb	European	SNPs from the MHC (chr6 26M~34M) region was removed for this traits	NA	NA	NA	NA	NA	NA	NA	NA	NA	NA
3 m	bmi2	Treatment/medication code: salbutamol	0	ukbb	European	SNPs from the MHC (chr6 26M~34M) region was removed for this traits	NA	NA	NA	NA	NA	NA	NA	NA	NA	NA
3 m	bmi2	Treatment/medication code: eumovate cream	0	ukbb	European	SNPs from the MHC (chr6 26M~34M) region was removed for this traits	NA	NA	NA	NA	NA	NA	NA	NA	NA	NA
3 m	bmi2	Treatment/medication code: insulin product	0	ukbb	European	SNPs from the MHC (chr6 26M~34M) region was removed for this traits	NA	NA	NA	NA	NA	NA	NA	NA	NA	NA
3 m	bmi2	Treatment/medication code: cetirizine	0	ukbb	European	SNPs from the MHC (chr6 26M~34M) region was removed for this traits	NA	NA	NA	NA	NA	NA	NA	NA	NA	NA
3 m	bmi2	Treatment/medication code: codeine	0	ukbb	European	SNPs from the MHC (chr6 26M~34M) region was removed for this traits	NA	NA	NA	NA	NA	NA	NA	NA	NA	NA
3 m	bmi2	Treatment/medication code: diclofenac	0	ukbb	European	SNPs from the MHC (chr6 26M~34M) region was removed for this traits	NA	NA	NA	NA	NA	NA	NA	NA	NA	NA
3 m	bmi2	Treatment/medication code: liothyronine	0	ukbb	European	SNPs from the MHC (chr6 26M~34M) region was removed for this traits	NA	NA	NA	NA	NA	NA	NA	NA	NA	NA
3 m	bmi2	Treatment/medication code: thyroxine product	0	ukbb	European	SNPs from the MHC (chr6 26M~34M) region was removed for this traits	NA	NA	NA	NA	NA	NA	NA	NA	NA	NA
3 m	bmi2	Treatment/medication code: metformin	0	ukbb	European	SNPs from the MHC (chr6 26M~34M) region was removed for this traits	NA	NA	NA	NA	NA	NA	NA	NA	NA	NA
3 m	bmi2	Treatment/medication code: warfarin	0	ukbb	European	SNPs from the MHC (chr6 26M~34M) region was removed for this traits	NA	NA	NA	NA	NA	NA	NA	NA	NA	NA
3 m	bmi2	Treatment/medication code: enalapril	0	ukbb	European	SNPs from the MHC (chr6 26M~34M) region was removed for this traits	NA	NA	NA	NA	NA	NA	NA	NA	NA	NA
3 m	bmi2	Treatment/medication code: perindopril	0	ukbb	European	SNPs from the MHC (chr6 26M~34M) region was removed for this traits	NA	NA	NA	NA	NA	NA	NA	NA	NA	NA
3 m	bmi2	Treatment/medication code: flecainide	0	ukbb	European	SNPs from the MHC (chr6 26M~34M) region was removed for this traits	NA	NA	NA	NA	NA	NA	NA	NA	NA	NA
3 m	bmi2	Treatment/medication code: furosemide	0	ukbb	European	SNPs from the MHC (chr6 26M~34M) region was removed for this traits	NA	NA	NA	NA	NA	NA	NA	NA	NA	NA
3 m	bmi2	Treatment/medication code: nicorandil	0	ukbb	European	SNPs from the MHC (chr6 26M~34M) region was removed for this traits	NA	NA	NA	NA	NA	NA	NA	NA	NA	NA
3 m	bmi2	Treatment/medication code: flax oil tablet	0	ukbb	European	SNPs from the MHC (chr6 26M~34M) region was removed for this traits	NA	NA	NA	NA	NA	NA	NA	NA	NA	NA
3 m	bmi2	Treatment/medication code: venlafaxine	0	ukbb	European	SNPs from the MHC (chr6 26M~34M) region was removed for this traits	NA	NA	NA	NA	NA	NA	NA	NA	NA	NA
3 m	bmi2	Treatment/medication code: losartan	0	ukbb	European	SNPs from the MHC (chr6 26M~34M) region was removed for this traits	NA	NA	NA	NA	NA	NA	NA	NA	NA	NA
3 m	bmi2	Treatment/medication code: evening primrose oil	0	ukbb	European	SNPs from the MHC (chr6 26M~34M) region was removed for this traits	NA	NA	NA	NA	NA	NA	NA	NA	NA	NA
3 m	bmi2	Treatment/medication code: citalopram	0	ukbb	European	SNPs from the MHC (chr6 26M~34M) region was removed for this traits	NA	NA	NA	NA	NA	NA	NA	NA	NA	NA
3 m	bmi2	Treatment/medication code: alendronate sodium	0	ukbb	European	SNPs from the MHC (chr6 26M~34M) region was removed for this traits	NA	NA	NA	NA	NA	NA	NA	NA	NA	NA
3 m	bmi2	Treatment/medication code: co-codamol	0	ukbb	European	SNPs from the MHC (chr6 26M~34M) region was removed for this traits	NA	NA	NA	NA	NA	NA	NA	NA	NA	NA
3 m	bmi2	Treatment/medication code: co-amilofruse	0	ukbb	European	SNPs from the MHC (chr6 26M~34M) region was removed for this traits	NA	NA	NA	NA	NA	NA	NA	NA	NA	NA
3 m	bmi2	Treatment/medication code: letrozole	0	ukbb	European	SNPs from the MHC (chr6 26M~34M) region was removed for this traits	NA	NA	NA	NA	NA	NA	NA	NA	NA	NA
3 m	bmi2	Treatment/medication code: xalatan 0.005% eye drops	0	ukbb	European	SNPs from the MHC (chr6 26M~34M) region was removed for this traits	NA	NA	NA	NA	NA	NA	NA	NA	NA	NA
3 m	bmi2	Treatment/medication code: atorvastatin	0	ukbb	European	SNPs from the MHC (chr6 26M~34M) region was removed for this traits	NA	NA	NA	NA	NA	NA	NA	NA	NA	NA
3 m	bmi2	Treatment/medication code: candesartan cilexetil	0	ukbb	European	SNPs from the MHC (chr6 26M~34M) region was removed for this traits	NA	NA	NA	NA	NA	NA	NA	NA	NA	NA
3 m	bmi2	Treatment/medication code: salmeterol product	0	ukbb	European	SNPs from the MHC (chr6 26M~34M) region was removed for this traits	NA	NA	NA	NA	NA	NA	NA	NA	NA	NA
3 m	bmi2	Treatment/medication code: adcal-d3 1.5g/10micrograms chewable tablet	0	ukbb	European	SNPs from the MHC (chr6 26M~34M) region was removed for this traits	NA	NA	NA	NA	NA	NA	NA	NA	NA	NA
3 m	bmi2	Treatment/medication code: clopidogrel	0	ukbb	European	SNPs from the MHC (chr6 26M~34M) region was removed for this traits	NA	NA	NA	NA	NA	NA	NA	NA	NA	NA
3 m	bmi2	Treatment/medication code: indivina 1mg/2.5mg tablet	0	ukbb	European	SNPs from the MHC (chr6 26M~34M) region was removed for this traits	NA	NA	NA	NA	NA	NA	NA	NA	NA	NA
3 m	bmi2	Treatment/medication code: symbicort 100/6 turbohaler	0	ukbb	European	SNPs from the MHC (chr6 26M~34M) region was removed for this traits	NA	NA	NA	NA	NA	NA	NA	NA	NA	NA
3 m	bmi2	Treatment/medication code: seretide 50 evohaler	0	ukbb	European	SNPs from the MHC (chr6 26M~34M) region was removed for this traits	NA	NA	NA	NA	NA	NA	NA	NA	NA	NA
3 m	bmi2	Treatment/medication code: rosiglitazone	0	ukbb	European	SNPs from the MHC (chr6 26M~34M) region was removed for this traits	NA	NA	NA	NA	NA	NA	NA	NA	NA	NA
3 m	bmi2	Treatment/medication code: arcoxia 90mg tablet	0	ukbb	European	SNPs from the MHC (chr6 26M~34M) region was removed for this traits	NA	NA	NA	NA	NA	NA	NA	NA	NA	NA
3 m	bmi2	Treatment/medication code: omacor 1g capsule	0	ukbb	European	SNPs from the MHC (chr6 26M~34M) region was removed for this traits	NA	NA	NA	NA	NA	NA	NA	NA	NA	NA
3 m	bmi2	Treatment/medication code: spiriva 18micrograms inhalation capsule	0	ukbb	European	SNPs from the MHC (chr6 26M~34M) region was removed for this traits	NA	NA	NA	NA	NA	NA	NA	NA	NA	NA
3 m	bmi2	Treatment/medication code: glucosamine product	0	ukbb	European	SNPs from the MHC (chr6 26M~34M) region was removed for this traits	NA	NA	NA	NA	NA	NA	NA	NA	NA	NA
3 m	bmi2	Treatment/medication code: cipralex 5mg tablet	0	ukbb	European	SNPs from the MHC (chr6 26M~34M) region was removed for this traits	NA	NA	NA	NA	NA	NA	NA	NA	NA	NA
3 m	bmi2	Treatment/medication code: levothyroxine sodium	0	ukbb	European	SNPs from the MHC (chr6 26M~34M) region was removed for this traits	NA	NA	NA	NA	NA	NA	NA	NA	NA	NA
3 m	bmi2	Treatment/medication code: ezetimibe	0	ukbb	European	SNPs from the MHC (chr6 26M~34M) region was removed for this traits	NA	NA	NA	NA	NA	NA	NA	NA	NA	NA
3 m	bmi2	Treatment/medication code: testogel 50mg gel 5g sachet	0	ukbb	European	SNPs from the MHC (chr6 26M~34M) region was removed for this traits	NA	NA	NA	NA	NA	NA	NA	NA	NA	NA
3 m	bmi2	Treatment/medication code: bendroflumethiazide	0	ukbb	European	SNPs from the MHC (chr6 26M~34M) region was removed for this traits	NA	NA	NA	NA	NA	NA	NA	NA	NA	NA
3 m	bmi2	Treatment/medication code: paracetamol	0	ukbb	European	SNPs from the MHC (chr6 26M~34M) region was removed for this traits	NA	NA	NA	NA	NA	NA	NA	NA	NA	NA
3 m	bmi2	Illnesses of father: Heart disease	0	ukbb	European	SNPs from the MHC (chr6 26M~34M) region was removed for this traits	-0.0263	0.0556	-0.4737	0.6357	0.0305	0.0027	1.0013	0.0086	0.0024	0.0057
3 m	bmi2	Illnesses of father: None of the above (group 1)	0	ukbb	European	SNPs from the MHC (chr6 26M~34M) region was removed for this traits	0.0461	0.0747	0.618	0.5366	0.0148	0.0018	1.0229	0.0068	-0.0037	0.005
3 m	bmi2	Illnesses of father: None of the above (group 2)	0	ukbb	European	SNPs from the MHC (chr6 26M~34M) region was removed for this traits	0.0644	0.0903	0.7129	0.4759	0.0094	0.0017	1.0016	0.0072	-0.0079	0.0054
3 m	bmi2	Illnesses of father: Prostate cancer	0	ukbb	European	SNPs from the MHC (chr6 26M~34M) region was removed for this traits	-0.0425	0.0961	-0.4425	0.6582	0.0085	0.0018	1.0119	0.0078	-0.0019	0.0047
3 m	bmi2	Illnesses of father: Lung cancer	0	ukbb	European	SNPs from the MHC (chr6 26M~34M) region was removed for this traits	0.0685	0.0739	0.9276	0.3536	0.0148	0.002	0.9934	0.0072	0.0015	0.005
3 m	bmi2	Illnesses of father: Chronic bronchitis/emphysema	0	ukbb	European	SNPs from the MHC (chr6 26M~34M) region was removed for this traits	0.1267	0.0715	1.7716	0.0765	0.0148	0.0019	1.0236	0.0069	-0.0022	0.0047
3 m	bmi2	Illnesses of father: High blood pressure	0	ukbb	European	SNPs from the MHC (chr6 26M~34M) region was removed for this traits	-0.0225	0.0735	-0.3063	0.7594	0.0194	0.0017	1.0135	0.007	0.0057	0.0053
3 m	bmi2	Illnesses of father: Diabetes	0	ukbb	European	SNPs from the MHC (chr6 26M~34M) region was removed for this traits	-0.0202	0.0615	-0.3289	0.7422	0.0184	0.0022	1.0273	0.0077	-0.0044	0.0047
3 m	bmi2	Illnesses of mother: Heart disease	0	ukbb	European	SNPs from the MHC (chr6 26M~34M) region was removed for this traits	-0.0451	0.0717	-0.6292	0.5292	0.0156	0.0018	1.011	0.0068	-0.0027	0.0051
3 m	bmi2	Illnesses of mother: Alzheimers disease/dementia	0	ukbb	European	SNPs from the MHC (chr6 26M~34M) region was removed for this traits	0.0346	0.1354	0.2553	0.7985	0.004	0.0045	1.0339	0.0338	-0.0032	0.0049
3 m	bmi2	Illnesses of mother: None of the above (group 1)	0	ukbb	European	SNPs from the MHC (chr6 26M~34M) region was removed for this traits	0.0249	0.0711	0.3498	0.7265	0.0169	0.0018	1.013	0.0074	-0.0013	0.0054
3 m	bmi2	Illnesses of mother: None of the above (group 2)	0	ukbb	European	SNPs from the MHC (chr6 26M~34M) region was removed for this traits	0.0897	0.0803	1.1172	0.2639	0.0092	0.0017	1.0009	0.0066	-0.0074	0.0049
3 m	bmi2	Illnesses of mother: Breast cancer	0	ukbb	European	SNPs from the MHC (chr6 26M~34M) region was removed for this traits	-0.0912	0.0874	-1.0429	0.297	0.0094	0.0019	1.007	0.0081	0.0062	0.0049
3 m	bmi2	Illnesses of mother: Chronic bronchitis/emphysema	0	ukbb	European	SNPs from the MHC (chr6 26M~34M) region was removed for this traits	0.0199	0.0783	0.2539	0.7995	0.0128	0.0019	1.0039	0.0067	0.0021	0.0047
3 m	bmi2	Illnesses of mother: High blood pressure	0	ukbb	European	SNPs from the MHC (chr6 26M~34M) region was removed for this traits	-0.0463	0.0545	-0.8503	0.3952	0.0295	0.0022	1.0179	0.0086	0.0069	0.005
3 m	bmi2	Illnesses of mother: Diabetes	0	ukbb	European	SNPs from the MHC (chr6 26M~34M) region was removed for this traits	-0.01	0.0558	-0.1788	0.8581	0.0207	0.0019	1.0161	0.0091	-0.0033	0.0048
3 m	bmi2	Illnesses of siblings: Heart disease	0	ukbb	European	SNPs from the MHC (chr6 26M~34M) region was removed for this traits	0.0227	0.0721	0.3145	0.7531	0.0171	0.0022	1.0123	0.0071	-0.0041	0.0051
3 m	bmi2	Illnesses of siblings: None of the above (group 1)	0	ukbb	European	SNPs from the MHC (chr6 26M~34M) region was removed for this traits	-0.0494	0.0519	-0.952	0.3411	0.0362	0.0026	1.0142	0.0077	0.005	0.0054
3 m	bmi2	Illnesses of siblings: None of the above (group 2)	0	ukbb	European	SNPs from the MHC (chr6 26M~34M) region was removed for this traits	-0.1724	0.0949	-1.8157	0.0694	0.0089	0.0018	1.003	0.0068	0.0021	0.0046
3 m	bmi2	Illnesses of siblings: Severe depression	0	ukbb	European	SNPs from the MHC (chr6 26M~34M) region was removed for this traits	0.0718	0.0742	0.9677	0.3332	0.014	0.0018	1.005	0.0066	-0.0007	0.0047
3 m	bmi2	Illnesses of siblings: Stroke	0	ukbb	European	SNPs from the MHC (chr6 26M~34M) region was removed for this traits	0.21	0.1377	1.5255	0.1271	0.0044	0.0018	1.0075	0.0064	-0.0091	0.0045
3 m	bmi2	Illnesses of siblings: High blood pressure	0	ukbb	European	SNPs from the MHC (chr6 26M~34M) region was removed for this traits	0.0214	0.0538	0.3974	0.691	0.0366	0.0027	1.0072	0.0081	-0.003	0.0054
3 m	bmi2	Illnesses of siblings: Diabetes	0	ukbb	European	SNPs from the MHC (chr6 26M~34M) region was removed for this traits	-0.0306	0.0681	-0.4499	0.6528	0.0206	0.0021	1.0096	0.0069	0.004	0.0053
3 m	bmi2	Smoking status: Previous	0	ukbb	European	SNPs from the MHC (chr6 26M~34M) region was removed for this traits	0.0095	0.0404	0.2338	0.8152	0.052	0.003	1.0199	0.0096	0.0052	0.0055
3 m	bmi2	Smoking status: Current	0	ukbb	European	SNPs from the MHC (chr6 26M~34M) region was removed for this traits	0.0451	0.0446	1.0103	0.3124	0.0518	0.0027	1.0142	0.0089	0.0026	0.0058
3 m	bmi2	Alcohol drinker status: Never	0	ukbb	European	SNPs from the MHC (chr6 26M~34M) region was removed for this traits	0.0421	0.0655	0.6429	0.5203	0.0144	0.0016	1.0159	0.0065	-0.0025	0.005
3 m	bmi2	Alcohol drinker status: Previous	0	ukbb	European	SNPs from the MHC (chr6 26M~34M) region was removed for this traits	-0.1196	0.0719	-1.6634	0.0962	0.0132	0.0015	1.007	0.0066	0.0101	0.0052
3 m	bmi2	Home area population density - urban or rural: Scotland - Large Urban Area	0	ukbb	European	SNPs from the MHC (chr6 26M~34M) region was removed for this traits	-0.0939	0.1016	-0.9243	0.3553	0.0111	0.0031	2.1366	0.0147	-0.0001	0.0068
3 m	bmi2	Home area population density - urban or rural: England/Wales - Village - less sparse	0	ukbb	European	SNPs from the MHC (chr6 26M~34M) region was removed for this traits	0.1514	0.1985	0.7628	0.4456	0.0022	0.0014	1.0242	0.0064	-0.0027	0.0054
3 m	bmi2	Hearing difficulty/problems: Yes	0	ukbb	European	SNPs from the MHC (chr6 26M~34M) region was removed for this traits	0.0253	0.0511	0.4948	0.6207	0.0416	0.0024	1.0144	0.0089	-0.0053	0.0057
3 m	bmi2	Tobacco smoking: Ex-smoker	0	ukbb	European	SNPs from the MHC (chr6 26M~34M) region was removed for this traits	-0.0462	0.0633	-0.7301	0.4654	0.0768	0.008	1.0084	0.008	0.0057	0.005
3 m	bmi2	Hair/balding pattern: Pattern 2	0	ukbb	European	SNPs from the MHC (chr6 26M~34M) region was removed for this traits	-0.0611	0.0648	-0.9426	0.3459	0.0517	0.0065	1.0343	0.0133	0.0058	0.0054
3 m	bmi2	Hair/balding pattern: Pattern 3	0	ukbb	European	SNPs from the MHC (chr6 26M~34M) region was removed for this traits	0.0752	0.0703	1.0702	0.2845	0.0561	0.0141	1.0195	0.0191	-0.004	0.0051
3 m	bmi2	Hair/balding pattern: Pattern 4	0	ukbb	European	SNPs from the MHC (chr6 26M~34M) region was removed for this traits	-0.0397	0.0404	-0.9829	0.3257	0.1677	0.0197	1.0982	0.0241	0.0006	0.0064
3 m	bmi2	Reason for reducing amount of alcohol drunk: Health precaution	0	ukbb	European	SNPs from the MHC (chr6 26M~34M) region was removed for this traits	-0.1358	0.0571	-2.3779	0.0174	0.0461	0.0045	0.9969	0.0068	0.0108	0.0041
3 m	bmi2	Type of tobacco previously smoked: Cigars or pipes	0	ukbb	European	SNPs from the MHC (chr6 26M~34M) region was removed for this traits	0.1054	0.1379	0.7646	0.4445	0.0126	0.0053	0.9993	0.0061	-0.0023	0.0047
3 m	bmi2	Underlying (primary) cause of death: ICD10: E85.4 Organ-limited amyloidosis	0	ukbb	European	SNPs from the MHC (chr6 26M~34M) region was removed for this traits	0.0177	0.2017	0.0876	0.9302	0.0618	0.0608	0.9998	0.0069	0.0014	0.005
3 m	bmi2	Underlying (primary) cause of death: ICD10: J84.1 Other interstitial pulmonary diseases with fibrosis	0	ukbb	European	SNPs from the MHC (chr6 26M~34M) region was removed for this traits	0.1066	0.1709	0.6239	0.5327	0.0984	0.0659	0.9937	0.0071	-0.0027	0.0052
3 m	bmi2	Tinnitus: Yes_ now most or all of the time	0	ukbb	European	SNPs from the MHC (chr6 26M~34M) region was removed for this traits	0.1398	0.0764	1.8295	0.0673	0.0334	0.0047	1.0016	0.0067	-0.0046	0.0047
3 m	bmi2	Tinnitus: Yes_ now some of the time	0	ukbb	European	SNPs from the MHC (chr6 26M~34M) region was removed for this traits	-0.0723	0.1332	-0.5423	0.5876	0.0089	0.004	0.999	0.0063	-0.002	0.0046
3 m	bmi2	Tinnitus: Yes_ but not now_ but have in the past	0	ukbb	European	SNPs from the MHC (chr6 26M~34M) region was removed for this traits	0.0258	0.1033	0.2496	0.8029	0.0182	0.0044	0.9915	0.0063	-0.0089	0.0054
3 m	bmi2	Qualifications: College or University degree	0	ukbb	European	SNPs from the MHC (chr6 26M~34M) region was removed for this traits	-0.0176	0.035	-0.5024	0.6154	0.1683	0.0053	1.1167	0.0134	0.0009	0.0067
3 m	bmi2	Qualifications: None of the above	0	ukbb	European	SNPs from the MHC (chr6 26M~34M) region was removed for this traits	0.0113	0.0385	0.2925	0.7699	0.0975	0.0039	1.0669	0.0116	-0.0034	0.0061
3 m	bmi2	Qualifications: A levels/AS levels or equivalent	0	ukbb	European	SNPs from the MHC (chr6 26M~34M) region was removed for this traits	0.0007	0.0392	0.0176	0.9859	0.0967	0.0036	1.0532	0.0118	-0.0008	0.0058
3 m	bmi2	Qualifications: O levels/GCSEs or equivalent	0	ukbb	European	SNPs from the MHC (chr6 26M~34M) region was removed for this traits	0.0029	0.0438	0.0657	0.9476	0.0484	0.0025	1.0172	0.0094	0.0021	0.0051
3 m	bmi2	Qualifications: CSEs or equivalent	0	ukbb	European	SNPs from the MHC (chr6 26M~34M) region was removed for this traits	-0.0077	0.0562	-0.1367	0.8913	0.0207	0.0019	1.06	0.0072	-0.0004	0.005
3 m	bmi2	Qualifications: NVQ or HND or HNC or equivalent	0	ukbb	European	SNPs from the MHC (chr6 26M~34M) region was removed for this traits	0.041	0.0676	0.6061	0.5445	0.0151	0.0017	1.0106	0.0069	-0.0005	0.0051
3 m	bmi2	Qualifications: Other professional qualifications eg: nursing_ teaching	0	ukbb	European	SNPs from the MHC (chr6 26M~34M) region was removed for this traits	0.0292	0.0489	0.5961	0.5511	0.0471	0.0026	1.0264	0.0093	8.2825e-05	0.0054
3 m	bmi2	Current employment status: In paid employment or self-employed	0	ukbb	European	SNPs from the MHC (chr6 26M~34M) region was removed for this traits	0.1377	0.0923	1.4916	0.1358	0.008	0.0015	1.0195	0.0067	-0.0067	0.0049
3 m	bmi2	Current employment status: Retired	0	ukbb	European	SNPs from the MHC (chr6 26M~34M) region was removed for this traits	-0.0468	0.0876	-0.5341	0.5933	0.0083	0.0015	1.0168	0.007	0.003	0.0052
3 m	bmi2	Current employment status: Looking after home and/or family	0	ukbb	European	SNPs from the MHC (chr6 26M~34M) region was removed for this traits	-0.1614	0.0919	-1.756	0.0791	0.0062	0.0014	1.0004	0.0068	0.007	0.0046
3 m	bmi2	Current employment status: Unable to work because of sickness or disability	0	ukbb	European	SNPs from the MHC (chr6 26M~34M) region was removed for this traits	-0.0372	0.0558	-0.6663	0.5052	0.0246	0.0019	1.0174	0.0074	0.0047	0.0051
3 m	bmi2	Current employment status: Doing unpaid or voluntary work	0	ukbb	European	SNPs from the MHC (chr6 26M~34M) region was removed for this traits	0.0376	0.0868	0.4331	0.665	0.0091	0.0014	1.0084	0.0062	-0.001	0.0051
3 m	bmi2	Transport type for commuting to job workplace: Car/motor vehicle	0	ukbb	European	SNPs from the MHC (chr6 26M~34M) region was removed for this traits	-0.01	0.0753	-0.1329	0.8943	0.0244	0.003	1.0239	0.0069	0.0053	0.0054
3 m	bmi2	Transport type for commuting to job workplace: Walk	0	ukbb	European	SNPs from the MHC (chr6 26M~34M) region was removed for this traits	0.0237	0.0899	0.2634	0.7923	0.0166	0.0027	1.004	0.0062	-0.0028	0.0053
3 m	bmi2	Transport type for commuting to job workplace: Public transport	0	ukbb	European	SNPs from the MHC (chr6 26M~34M) region was removed for this traits	-0.024	0.0703	-0.3409	0.7332	0.0314	0.0034	1.0251	0.0074	-0.0029	0.0049
3 m	bmi2	Transport type for commuting to job workplace: Cycle	0	ukbb	European	SNPs from the MHC (chr6 26M~34M) region was removed for this traits	0.0606	0.0634	0.9558	0.3392	0.0314	0.0032	1.0159	0.0075	-0.0044	0.0045
3 m	bmi2	Illness_ injury_ bereavement_ stress in last 2 years: Serious illness_ injury or assault to yourself	0	ukbb	European	SNPs from the MHC (chr6 26M~34M) region was removed for this traits	0.0412	0.0742	0.5553	0.5787	0.0142	0.0017	1.0115	0.0069	0.0007	0.0052
3 m	bmi2	Illness_ injury_ bereavement_ stress in last 2 years: None of the above	0	ukbb	European	SNPs from the MHC (chr6 26M~34M) region was removed for this traits	-0.0583	0.0613	-0.9504	0.3419	0.0231	0.0017	1.0117	0.0059	-0.002	0.0052
3 m	bmi2	Illness_ injury_ bereavement_ stress in last 2 years: Serious illness_ injury or assault of a close relative	0	ukbb	European	SNPs from the MHC (chr6 26M~34M) region was removed for this traits	-0.0125	0.074	-0.1692	0.8656	0.0111	0.0017	1.0107	0.007	0.0027	0.0046
3 m	bmi2	Illness_ injury_ bereavement_ stress in last 2 years: Death of a close relative	0	ukbb	European	SNPs from the MHC (chr6 26M~34M) region was removed for this traits	0.0665	0.1008	0.6602	0.5091	0.0063	0.0015	1.0043	0.0062	-0.001	0.0049
3 m	bmi2	Illness_ injury_ bereavement_ stress in last 2 years: Marital separation/divorce	0	ukbb	European	SNPs from the MHC (chr6 26M~34M) region was removed for this traits	0.1621	0.1264	1.2825	0.1997	0.0041	0.0014	1.01	0.0068	-0.0028	0.0049
3 m	bmi2	Illness_ injury_ bereavement_ stress in last 2 years: Financial difficulties	0	ukbb	European	SNPs from the MHC (chr6 26M~34M) region was removed for this traits	0.1009	0.0528	1.9092	0.0562	0.0333	0.0022	1.0271	0.0079	-0.0007	0.0054
3 m	bmi2	Reason for glasses/contact lenses: For short-sightedness_ i.e. only or mainly for distance viewing such as driving_ cinema etc (called myopia)	0	ukbb	European	SNPs from the MHC (chr6 26M~34M) region was removed for this traits	-0.0929	0.0585	-1.5891	0.112	0.0254	0.0021	1.1158	0.0086	0.0066	0.0053
3 m	bmi2	Reason for glasses/contact lenses: For long-sightedness_ i.e. for distance and near_ but particularly for near tasks like reading (called hypermetropia)	0	ukbb	European	SNPs from the MHC (chr6 26M~34M) region was removed for this traits	-0.0629	0.0858	-0.7333	0.4634	0.01	0.0016	1.0637	0.0073	0.0142	0.0051
3 m	bmi2	Reason for glasses/contact lenses: For just reading/near work as you are getting older (called presbyopia)	0	ukbb	European	SNPs from the MHC (chr6 26M~34M) region was removed for this traits	-0.0944	0.1422	-0.6639	0.5067	0.0038	0.0017	1.1372	0.008	0.0047	0.005
3 m	bmi2	Reason for glasses/contact lenses: For astigmatism	0	ukbb	European	SNPs from the MHC (chr6 26M~34M) region was removed for this traits	-0.1253	0.0882	-1.4202	0.1556	0.0091	0.0015	1.0265	0.0067	0.0108	0.005
3 m	bmi2	Eye problems/disorders: Diabetes related eye disease	0	ukbb	European	SNPs from the MHC (chr6 26M~34M) region was removed for this traits	0.1282	0.1005	1.2756	0.2021	0.0201	0.0042	1.0065	0.0062	-0.005	0.0049
3 m	bmi2	Eye problems/disorders: Glaucoma	0	ukbb	European	SNPs from the MHC (chr6 26M~34M) region was removed for this traits	-0.0203	0.081	-0.2505	0.8022	0.0385	0.0055	1.0196	0.0079	0.0035	0.0053
3 m	bmi2	Eye problems/disorders: Injury or trauma resulting in loss of vision	0	ukbb	European	SNPs from the MHC (chr6 26M~34M) region was removed for this traits	-0.6377	1.4517	-0.4393	0.6605	0.0011	0.004	1.0106	0.0062	0.0089	0.005
3 m	bmi2	Eye problems/disorders: Cataract	0	ukbb	European	SNPs from the MHC (chr6 26M~34M) region was removed for this traits	-0.0491	0.0951	-0.5165	0.6055	0.0232	0.0043	1.0134	0.0067	0.0001	0.0046
3 m	bmi2	Mouth/teeth dental problems: Mouth ulcers	0	ukbb	European	SNPs from the MHC (chr6 26M~34M) region was removed for this traits	0.0038	0.0519	0.0727	0.942	0.0292	0.0038	1.0313	0.011	-0.006	0.0059
3 m	bmi2	Mouth/teeth dental problems: None of the above	0	ukbb	European	SNPs from the MHC (chr6 26M~34M) region was removed for this traits	-0.0536	0.0502	-1.0674	0.2858	0.0375	0.0021	1.0183	0.0081	0.005	0.0054
3 m	bmi2	Mouth/teeth dental problems: Painful gums	0	ukbb	European	SNPs from the MHC (chr6 26M~34M) region was removed for this traits	0.1475	0.1004	1.4688	0.1419	0.0069	0.0015	1.0045	0.0064	-0.0065	0.0049
3 m	bmi2	Mouth/teeth dental problems: Bleeding gums	0	ukbb	European	SNPs from the MHC (chr6 26M~34M) region was removed for this traits	-0.0418	0.0572	-0.7304	0.4652	0.0223	0.0019	1.0112	0.008	-0.0042	0.0052
3 m	bmi2	Mouth/teeth dental problems: Loose teeth	0	ukbb	European	SNPs from the MHC (chr6 26M~34M) region was removed for this traits	-0.0465	0.0721	-0.6451	0.5188	0.0145	0.0017	1.0109	0.007	-0.0017	0.0052
3 m	bmi2	Mouth/teeth dental problems: Toothache	0	ukbb	European	SNPs from the MHC (chr6 26M~34M) region was removed for this traits	0.0386	0.0823	0.4687	0.6393	0.0084	0.0016	1.0046	0.0072	0.0043	0.0048
3 m	bmi2	Mouth/teeth dental problems: Dentures	0	ukbb	European	SNPs from the MHC (chr6 26M~34M) region was removed for this traits	0.0428	0.0498	0.8593	0.3902	0.048	0.0027	1.0362	0.0094	0.0031	0.0059
3 m	bmi2	Vascular/heart problems diagnosed by doctor: Heart attack	0	ukbb	European	SNPs from the MHC (chr6 26M~34M) region was removed for this traits	0.0417	0.0646	0.6453	0.5187	0.0188	0.0018	1.0124	0.0075	-0.005	0.0049
3 m	bmi2	Vascular/heart problems diagnosed by doctor: None of the above	0	ukbb	European	SNPs from the MHC (chr6 26M~34M) region was removed for this traits	0.0584	0.0386	1.5113	0.1307	0.1133	0.0047	1.0597	0.0158	-0.0106	0.0066
3 m	bmi2	Vascular/heart problems diagnosed by doctor: Angina	0	ukbb	European	SNPs from the MHC (chr6 26M~34M) region was removed for this traits	0.0664	0.0573	1.1592	0.2464	0.0221	0.0021	1.0254	0.0077	-0.0073	0.005
3 m	bmi2	Vascular/heart problems diagnosed by doctor: High blood pressure	0	ukbb	European	SNPs from the MHC (chr6 26M~34M) region was removed for this traits	-0.0693	0.039	-1.779	0.0752	0.1163	0.005	1.0612	0.0171	0.0129	0.0066
3 m	bmi2	Fractured bone site(s): Ankle	0	ukbb	European	SNPs from the MHC (chr6 26M~34M) region was removed for this traits	-0.1082	0.1003	-1.078	0.281	0.0065	0.0016	0.995	0.0065	0.0027	0.0052
3 m	bmi2	Fractured bone site(s): Wrist	0	ukbb	European	SNPs from the MHC (chr6 26M~34M) region was removed for this traits	-0.0732	0.1008	-0.726	0.4678	0.0065	0.0016	1.0082	0.0069	-0.0027	0.0048
3 m	bmi2	Fractured bone site(s): Arm	0	ukbb	European	SNPs from the MHC (chr6 26M~34M) region was removed for this traits	0.174	0.1261	1.3798	0.1677	0.0052	0.0015	0.9969	0.0069	-0.0093	0.0051
3 m	bmi2	Fractured bone site(s): Other bones	0	ukbb	European	SNPs from the MHC (chr6 26M~34M) region was removed for this traits	0.0874	0.0835	1.0461	0.2955	0.009	0.0017	1.0008	0.0069	-0.0039	0.0047
3 m	bmi2	Blood clot_ DVT_ bronchitis_ emphysema_ asthma_ rhinitis_ eczema_ allergy diagnosed by doctor: None of the above	0	ukbb	European	SNPs from the MHC (chr6 26M~34M) region was removed for this traits	-0.0336	0.0392	-0.8567	0.3916	0.0767	0.0062	1.0369	0.0164	0.0031	0.0054
3 m	bmi2	Blood clot_ DVT_ bronchitis_ emphysema_ asthma_ rhinitis_ eczema_ allergy diagnosed by doctor: Blood clot in the leg (DVT)	0	ukbb	European	SNPs from the MHC (chr6 26M~34M) region was removed for this traits	0.125	0.0748	1.6703	0.0949	0.0106	0.0017	1.0112	0.0092	-0.001	0.0046
3 m	bmi2	Blood clot_ DVT_ bronchitis_ emphysema_ asthma_ rhinitis_ eczema_ allergy diagnosed by doctor: Emphysema/chronic bronchitis	0	ukbb	European	SNPs from the MHC (chr6 26M~34M) region was removed for this traits	0.0427	0.0726	0.5882	0.5564	0.0126	0.0017	0.9852	0.0072	-0.0009	0.0046
3 m	bmi2	Blood clot_ DVT_ bronchitis_ emphysema_ asthma_ rhinitis_ eczema_ allergy diagnosed by doctor: Blood clot in the lung	0	ukbb	European	SNPs from the MHC (chr6 26M~34M) region was removed for this traits	-0.0784	0.0998	-0.7851	0.4324	0.0059	0.0015	1.0082	0.0075	-0.0008	0.005
3 m	bmi2	Blood clot_ DVT_ bronchitis_ emphysema_ asthma_ rhinitis_ eczema_ allergy diagnosed by doctor: Asthma	0	ukbb	European	SNPs from the MHC (chr6 26M~34M) region was removed for this traits	0.1175	0.0411	2.8572	0.0043	0.0572	0.0055	1.0266	0.0144	-0.0091	0.0053
3 m	bmi2	Blood clot_ DVT_ bronchitis_ emphysema_ asthma_ rhinitis_ eczema_ allergy diagnosed by doctor: Hayfever_ allergic rhinitis or eczema	0	ukbb	European	SNPs from the MHC (chr6 26M~34M) region was removed for this traits	-0.0233	0.0382	-0.6101	0.5418	0.0726	0.0054	1.0421	0.0151	0.0031	0.0055
3 m	bmi2	Medication for cholesterol_ blood pressure_ diabetes_ or take exogenous hormones: Cholesterol lowering medication	0	ukbb	European	SNPs from the MHC (chr6 26M~34M) region was removed for this traits	-0.0575	0.0532	-1.0815	0.2795	0.0508	0.0056	1.0249	0.0138	-0.0004	0.0052
3 m	bmi2	Medication for cholesterol_ blood pressure_ diabetes_ or take exogenous hormones: None of the above	0	ukbb	European	SNPs from the MHC (chr6 26M~34M) region was removed for this traits	0.0713	0.0508	1.4037	0.1604	0.0659	0.0044	1.0183	0.0086	-0.0008	0.0054
3 m	bmi2	Medication for cholesterol_ blood pressure_ diabetes_ or take exogenous hormones: Blood pressure medication	0	ukbb	European	SNPs from the MHC (chr6 26M~34M) region was removed for this traits	-0.0467	0.0481	-0.972	0.3311	0.1047	0.0067	1.0328	0.012	-0.0015	0.0062
3 m	bmi2	Medication for cholesterol_ blood pressure_ diabetes_ or take exogenous hormones: Hormone replacement therapy	0	ukbb	European	SNPs from the MHC (chr6 26M~34M) region was removed for this traits	0.0183	0.0818	0.223	0.8235	0.0156	0.0027	1.0012	0.0061	-0.0012	0.0047
3 m	bmi2	Medication for pain relief_ constipation_ heartburn: Aspirin	0	ukbb	European	SNPs from the MHC (chr6 26M~34M) region was removed for this traits	0.0038	0.0567	0.0677	0.946	0.0211	0.0019	1.0133	0.0071	-0.0017	0.0051
3 m	bmi2	Medication for pain relief_ constipation_ heartburn: None of the above	0	ukbb	European	SNPs from the MHC (chr6 26M~34M) region was removed for this traits	0.007	0.0383	0.1843	0.8538	0.0543	0.0027	1.0296	0.0089	5.0104e-05	0.005
3 m	bmi2	Medication for pain relief_ constipation_ heartburn: Ibuprofen (e.g. Nurofen)	0	ukbb	European	SNPs from the MHC (chr6 26M~34M) region was removed for this traits	0.0048	0.0539	0.0899	0.9283	0.0226	0.0017	0.9978	0.0064	-0.0027	0.0048
3 m	bmi2	Medication for pain relief_ constipation_ heartburn: Paracetamol	0	ukbb	European	SNPs from the MHC (chr6 26M~34M) region was removed for this traits	-0.0021	0.0435	-0.0476	0.962	0.0431	0.0024	1.0266	0.0084	0.0015	0.0053
3 m	bmi2	Medication for pain relief_ constipation_ heartburn: Omeprazole (e.g. Zanprol)	0	ukbb	European	SNPs from the MHC (chr6 26M~34M) region was removed for this traits	-0.0274	0.0675	-0.4054	0.6852	0.0182	0.0017	1.0194	0.0071	-0.0003	0.0054
3 m	bmi2	Medication for pain relief_ constipation_ heartburn: Laxatives (e.g. Dulcolax_ Senokot)	0	ukbb	European	SNPs from the MHC (chr6 26M~34M) region was removed for this traits	0.1071	0.078	1.3732	0.1697	0.0115	0.0016	1.0094	0.0067	-0.0043	0.0051
3 m	bmi2	Vitamin and mineral supplements: Vitamin A	0	ukbb	European	SNPs from the MHC (chr6 26M~34M) region was removed for this traits	0.0034	0.125	0.0274	0.9782	0.0036	0.0015	1.0037	0.0062	-0.0008	0.0045
3 m	bmi2	Vitamin and mineral supplements: None of the above	0	ukbb	European	SNPs from the MHC (chr6 26M~34M) region was removed for this traits	0.0185	0.0498	0.3714	0.7104	0.03	0.0018	0.9947	0.0067	0.0014	0.0045
3 m	bmi2	Vitamin and mineral supplements: Vitamin B	0	ukbb	European	SNPs from the MHC (chr6 26M~34M) region was removed for this traits	-0.1121	0.096	-1.1676	0.243	0.0075	0.0015	0.9995	0.0067	0.0054	0.0048
3 m	bmi2	Vitamin and mineral supplements: Vitamin C	0	ukbb	European	SNPs from the MHC (chr6 26M~34M) region was removed for this traits	-0.0411	0.0763	-0.5384	0.5903	0.0131	0.0017	0.9991	0.0074	0.0003	0.005
3 m	bmi2	Vitamin and mineral supplements: Vitamin D	0	ukbb	European	SNPs from the MHC (chr6 26M~34M) region was removed for this traits	-0.0274	0.0981	-0.2795	0.7799	0.006	0.0016	0.9978	0.0072	-0.0035	0.0046
3 m	bmi2	Vitamin and mineral supplements: Vitamin E	0	ukbb	European	SNPs from the MHC (chr6 26M~34M) region was removed for this traits	-0.1033	0.0922	-1.1202	0.2626	0.0067	0.0013	0.9952	0.0062	0.0053	0.0047
3 m	bmi2	Vitamin and mineral supplements: Multivitamins +/- minerals	0	ukbb	European	SNPs from the MHC (chr6 26M~34M) region was removed for this traits	0.0436	0.0578	0.754	0.4509	0.0236	0.0019	1.0077	0.0075	-0.0041	0.0047
3 m	bmi2	Why stopped smoking: None of the above	0	ukbb	European	SNPs from the MHC (chr6 26M~34M) region was removed for this traits	-0.0076	0.0728	-0.1042	0.917	0.0403	0.0058	0.9975	0.0066	0.0009	0.0045
3 m	bmi2	Why stopped smoking: Doctors advice	0	ukbb	European	SNPs from the MHC (chr6 26M~34M) region was removed for this traits	-0.0148	0.1232	-0.1205	0.9041	0.0185	0.0052	0.9971	0.0059	-0.0085	0.0048
3 m	bmi2	Why stopped smoking: Health precaution	0	ukbb	European	SNPs from the MHC (chr6 26M~34M) region was removed for this traits	0.0195	0.0686	0.2845	0.776	0.0545	0.0062	0.999	0.0065	-0.0011	0.0045
3 m	bmi2	Why reduced smoking: Illness or ill health	0	ukbb	European	SNPs from the MHC (chr6 26M~34M) region was removed for this traits	0.0357	0.1188	0.3003	0.764	0.1095	0.0426	0.998	0.0064	0.004	0.0046
3 m	bmi2	Pain type(s) experienced in last month: Headache	0	ukbb	European	SNPs from the MHC (chr6 26M~34M) region was removed for this traits	-0.0137	0.0447	-0.3053	0.7601	0.045	0.0027	1.0042	0.0093	0.001	0.0054
3 m	bmi2	Pain type(s) experienced in last month: None of the above	0	ukbb	European	SNPs from the MHC (chr6 26M~34M) region was removed for this traits	-0.0875	0.0435	-2.0136	0.044	0.0552	0.0027	1.0367	0.0086	0.005	0.0055
3 m	bmi2	Pain type(s) experienced in last month: Facial pain	0	ukbb	European	SNPs from the MHC (chr6 26M~34M) region was removed for this traits	0.0228	0.0844	0.2707	0.7866	0.0069	0.0014	0.9971	0.0061	-0.0011	0.0045
3 m	bmi2	Pain type(s) experienced in last month: Neck or shoulder pain	0	ukbb	European	SNPs from the MHC (chr6 26M~34M) region was removed for this traits	0.0786	0.0502	1.5648	0.1176	0.0331	0.0019	1.0245	0.0074	-0.0049	0.0051
3 m	bmi2	Pain type(s) experienced in last month: Back pain	0	ukbb	European	SNPs from the MHC (chr6 26M~34M) region was removed for this traits	0.0425	0.0512	0.8306	0.4062	0.0392	0.0023	1.0248	0.0093	-0.0006	0.0055
3 m	bmi2	Pain type(s) experienced in last month: Stomach or abdominal pain	0	ukbb	European	SNPs from the MHC (chr6 26M~34M) region was removed for this traits	0.1108	0.0558	1.9867	0.047	0.0216	0.0017	1.0066	0.0072	-0.0109	0.0051
3 m	bmi2	Pain type(s) experienced in last month: Hip pain	0	ukbb	European	SNPs from the MHC (chr6 26M~34M) region was removed for this traits	0.1049	0.0517	2.0318	0.0422	0.0236	0.0019	1.0188	0.0077	-0.0088	0.0044
3 m	bmi2	Pain type(s) experienced in last month: Knee pain	0	ukbb	European	SNPs from the MHC (chr6 26M~34M) region was removed for this traits	0.0883	0.0486	1.8189	0.0689	0.0407	0.0023	1.0141	0.0081	-0.0046	0.0052
3 m	bmi2	Pain type(s) experienced in last month: Pain all over the body	0	ukbb	European	SNPs from the MHC (chr6 26M~34M) region was removed for this traits	0.0484	0.0781	0.6196	0.5356	0.0104	0.0016	1.0033	0.0074	-0.0003	0.0048
3 m	bmi2	Types of transport used (excluding work): Car/motor vehicle	0	ukbb	European	SNPs from the MHC (chr6 26M~34M) region was removed for this traits	-0.0313	0.0551	-0.5683	0.5698	0.0244	0.0017	1.0095	0.007	0.0054	0.0047
3 m	bmi2	Types of transport used (excluding work): Walk	0	ukbb	European	SNPs from the MHC (chr6 26M~34M) region was removed for this traits	0.0105	0.0507	0.2077	0.8354	0.033	0.0023	1.0353	0.0087	0.0012	0.0054
3 m	bmi2	Types of transport used (excluding work): Public transport	0	ukbb	European	SNPs from the MHC (chr6 26M~34M) region was removed for this traits	-0.108	0.0626	-1.7256	0.0844	0.0221	0.0019	1.0268	0.0071	0.0057	0.0057
3 m	bmi2	Types of transport used (excluding work): Cycle	0	ukbb	European	SNPs from the MHC (chr6 26M~34M) region was removed for this traits	-0.0555	0.0563	-0.9854	0.3244	0.0247	0.0018	1.0258	0.0069	-0.0024	0.0051
3 m	bmi2	Types of physical activity in last 4 weeks: Walking for pleasure (not as a means of transport)	0	ukbb	European	SNPs from the MHC (chr6 26M~34M) region was removed for this traits	-0.0077	0.0502	-0.1538	0.8777	0.0374	0.002	1.0401	0.0073	-0.0025	0.0053
3 m	bmi2	Types of physical activity in last 4 weeks: None of the above	0	ukbb	European	SNPs from the MHC (chr6 26M~34M) region was removed for this traits	0.0085	0.0615	0.1378	0.8904	0.0241	0.0018	1.0168	0.0073	-0.0001	0.0053
3 m	bmi2	Types of physical activity in last 4 weeks: Other exercises (eg: swimming_ cycling_ keep fit_ bowling)	0	ukbb	European	SNPs from the MHC (chr6 26M~34M) region was removed for this traits	-0.027	0.044	-0.614	0.5392	0.0466	0.0024	1.0125	0.0084	-0.0034	0.0051
3 m	bmi2	Types of physical activity in last 4 weeks: Strenuous sports	0	ukbb	European	SNPs from the MHC (chr6 26M~34M) region was removed for this traits	-0.066	0.0587	-1.1232	0.2614	0.0221	0.0017	1.0104	0.0069	0.0031	0.005
3 m	bmi2	Types of physical activity in last 4 weeks: Light DIY (eg: pruning_ watering the lawn)	0	ukbb	European	SNPs from the MHC (chr6 26M~34M) region was removed for this traits	-0.0086	0.0466	-0.184	0.854	0.0388	0.0022	1.0055	0.0081	-0.0009	0.0052
3 m	bmi2	Types of physical activity in last 4 weeks: Heavy DIY (eg: weeding_ lawn mowing_ carpentry_ digging)	0	ukbb	European	SNPs from the MHC (chr6 26M~34M) region was removed for this traits	-0.0493	0.05	-0.9865	0.3239	0.0341	0.002	1.0066	0.0073	0.0026	0.0048
3 m	bmi2	Medication for cholesterol_ blood pressure or diabetes: Cholesterol lowering medication	0	ukbb	European	SNPs from the MHC (chr6 26M~34M) region was removed for this traits	-0.0009	0.0535	-0.0171	0.9863	0.0684	0.0063	1.0329	0.0142	-0.0023	0.0051
3 m	bmi2	Medication for cholesterol_ blood pressure or diabetes: None of the above	0	ukbb	European	SNPs from the MHC (chr6 26M~34M) region was removed for this traits	0.0042	0.0482	0.0866	0.931	0.0888	0.0051	1.0326	0.0101	-0.0027	0.0052
3 m	bmi2	Medication for cholesterol_ blood pressure or diabetes: Blood pressure medication	0	ukbb	European	SNPs from the MHC (chr6 26M~34M) region was removed for this traits	-0.0281	0.0474	-0.5917	0.554	0.1045	0.0055	1.0318	0.0102	0.0071	0.0056
3 m	bmi2	Medication for cholesterol_ blood pressure or diabetes: Insulin	0	ukbb	European	SNPs from the MHC (chr6 26M~34M) region was removed for this traits	0.2202	0.1289	1.7079	0.0876	0.0096	0.0033	1.0112	0.007	-0.0073	0.0048
3 m	bmi2	Mineral and other dietary supplements: Fish oil (including cod liver oil)	0	ukbb	European	SNPs from the MHC (chr6 26M~34M) region was removed for this traits	-0.1288	0.0548	-2.35	0.0188	0.0269	0.0019	1.0059	0.0071	0.0041	0.0046
3 m	bmi2	Mineral and other dietary supplements: None of the above	0	ukbb	European	SNPs from the MHC (chr6 26M~34M) region was removed for this traits	0.0697	0.0511	1.3641	0.1725	0.0301	0.002	1.0095	0.0068	-0.0024	0.0047
3 m	bmi2	Mineral and other dietary supplements: Glucosamine	0	ukbb	European	SNPs from the MHC (chr6 26M~34M) region was removed for this traits	-0.0234	0.0546	-0.4275	0.669	0.0245	0.0021	1.0081	0.0074	0.006	0.0049
3 m	bmi2	Mineral and other dietary supplements: Calcium	0	ukbb	European	SNPs from the MHC (chr6 26M~34M) region was removed for this traits	-0.1073	0.0735	-1.4601	0.1443	0.0125	0.0016	0.9976	0.0063	0.0072	0.0049
3 m	bmi2	Mineral and other dietary supplements: Zinc	0	ukbb	European	SNPs from the MHC (chr6 26M~34M) region was removed for this traits	-0.0023	0.076	-0.0297	0.9763	0.011	0.0014	0.9893	0.0058	0.0021	0.0048
3 m	bmi2	Mineral and other dietary supplements: Selenium	0	ukbb	European	SNPs from the MHC (chr6 26M~34M) region was removed for this traits	-0.0387	0.097	-0.3991	0.6898	0.0063	0.0016	1.0004	0.0071	0.0018	0.005
3 m	bmi2	Diagnoses - main ICD10: B37 Candidiasis	0	ukbb	European	SNPs from the MHC (chr6 26M~34M) region was removed for this traits	0.2132	0.5253	0.4058	0.6849	0.0006	0.0014	1.0019	0.0065	-0.004	0.0045
3 m	bmi2	Diagnoses - main ICD10: C44 Other malignant neoplasms of skin	0	ukbb	European	SNPs from the MHC (chr6 26M~34M) region was removed for this traits	-0.0128	0.0898	-0.1423	0.8869	0.0098	0.0023	1.0103	0.0085	-0.0024	0.0048
3 m	bmi2	Diagnoses - main ICD10: C50 Malignant neoplasm of breast	0	ukbb	European	SNPs from the MHC (chr6 26M~34M) region was removed for this traits	-0.0502	0.0779	-0.6437	0.5198	0.0089	0.0017	1.003	0.0075	-9.9938e-05	0.0045
3 m	bmi2	Diagnoses - main ICD10: C61 Malignant neoplasm of prostate	0	ukbb	European	SNPs from the MHC (chr6 26M~34M) region was removed for this traits	0.1947	0.1324	1.4713	0.1412	0.0043	0.0015	1.0189	0.0067	-0.0096	0.0046
3 m	bmi2	Diagnoses - main ICD10: D12 Benign neoplasm of colon_ rectum_ anus and anal canal	0	ukbb	European	SNPs from the MHC (chr6 26M~34M) region was removed for this traits	-0.0077	0.0884	-0.0869	0.9308	0.0086	0.0014	1.0036	0.0064	-0.001	0.0049
3 m	bmi2	Diagnoses - main ICD10: D25 Leiomyoma of uterus	0	ukbb	European	SNPs from the MHC (chr6 26M~34M) region was removed for this traits	-0.0492	0.0987	-0.498	0.6185	0.0059	0.0014	0.9932	0.006	0.0038	0.0043
3 m	bmi2	Diagnoses - main ICD10: E03 Other hypothyroidism	0	ukbb	European	SNPs from the MHC (chr6 26M~34M) region was removed for this traits	NA	NA	NA	NA	NA	NA	NA	NA	NA	NA
3 m	bmi2	Diagnoses - main ICD10: E04 Other non-toxic goitre	0	ukbb	European	SNPs from the MHC (chr6 26M~34M) region was removed for this traits	-0.0304	0.1131	-0.269	0.7879	0.0053	0.0013	0.9918	0.0063	-0.003	0.0054
3 m	bmi2	Diagnoses - main ICD10: F31 Bipolar affective disorder	0	ukbb	European	SNPs from the MHC (chr6 26M~34M) region was removed for this traits	0.0177	0.1085	0.1627	0.8707	0.0049	0.0015	0.9869	0.0071	-0.0021	0.0048
3 m	bmi2	Diagnoses - main ICD10: F43 Reaction to severe stress_ and adjustment disorders	0	ukbb	European	SNPs from the MHC (chr6 26M~34M) region was removed for this traits	0.5011	0.5817	0.8615	0.3889	0.0007	0.0013	1.0031	0.0055	-0.0049	0.0051
3 m	bmi2	Diagnoses - main ICD10: G47 Sleep disorders	0	ukbb	European	SNPs from the MHC (chr6 26M~34M) region was removed for this traits	0.0482	0.1077	0.4472	0.6548	0.0063	0.0016	0.9939	0.007	0.0032	0.0051
3 m	bmi2	Diagnoses - main ICD10: G56 Mononeuropathies of upper limb	0	ukbb	European	SNPs from the MHC (chr6 26M~34M) region was removed for this traits	0.0114	0.0726	0.1572	0.875	0.0138	0.0018	1.0091	0.0073	-0.0004	0.0053
3 m	bmi2	Diagnoses - main ICD10: H25 Senile cataract	0	ukbb	European	SNPs from the MHC (chr6 26M~34M) region was removed for this traits	-0.1342	0.1491	-0.8995	0.3684	0.0034	0.0014	1.0128	0.007	0.0026	0.0048
3 m	bmi2	Diagnoses - main ICD10: H26 Other cataract	0	ukbb	European	SNPs from the MHC (chr6 26M~34M) region was removed for this traits	-0.0601	0.0806	-0.7462	0.4556	0.0094	0.0016	0.9934	0.0073	0.0017	0.0045
3 m	bmi2	Diagnoses - main ICD10: I10 Essential (primary) hypertension	0	ukbb	European	SNPs from the MHC (chr6 26M~34M) region was removed for this traits	0.0329	0.147	0.2239	0.8228	0.0026	0.0013	0.9977	0.006	-0.004	0.0049
3 m	bmi2	Diagnoses - main ICD10: I20 Angina pectoris	0	ukbb	European	SNPs from the MHC (chr6 26M~34M) region was removed for this traits	0.0952	0.0871	1.0935	0.2742	0.0082	0.0015	1.0097	0.007	-0.0054	0.0053
3 m	bmi2	Diagnoses - main ICD10: I21 Acute myocardial infarction	0	ukbb	European	SNPs from the MHC (chr6 26M~34M) region was removed for this traits	0.0088	0.0795	0.1101	0.9123	0.0103	0.0016	1.0056	0.0072	-0.0009	0.0047
3 m	bmi2	Diagnoses - main ICD10: I25 Chronic ischaemic heart disease	0	ukbb	European	SNPs from the MHC (chr6 26M~34M) region was removed for this traits	0.0174	0.0626	0.2786	0.7806	0.0199	0.0023	1.0209	0.0073	-0.0031	0.0048
3 m	bmi2	Diagnoses - main ICD10: I30 Acute pericarditis	0	ukbb	European	SNPs from the MHC (chr6 26M~34M) region was removed for this traits	0.017	0.1567	0.1084	0.9136	0.0023	0.0014	0.9948	0.0069	0.0015	0.0044
3 m	bmi2	Diagnoses - main ICD10: I48 Atrial fibrillation and flutter	0	ukbb	European	SNPs from the MHC (chr6 26M~34M) region was removed for this traits	-0.0251	0.0726	-0.3452	0.7299	0.0128	0.0021	1.0108	0.0079	-0.0001	0.005
3 m	bmi2	Diagnoses - main ICD10: I80 Phlebitis and thrombophlebitis	0	ukbb	European	SNPs from the MHC (chr6 26M~34M) region was removed for this traits	0.0927	0.0934	0.9926	0.3209	0.008	0.0017	0.9944	0.0084	-0.0042	0.0054
3 m	bmi2	Diagnoses - main ICD10: I83 Varicose veins of lower extremities	0	ukbb	European	SNPs from the MHC (chr6 26M~34M) region was removed for this traits	0.1055	0.0603	1.7498	0.0802	0.0192	0.0023	1.0344	0.0111	-0.0083	0.0047
3 m	bmi2	Diagnoses - main ICD10: I84 Haemorrhoids	0	ukbb	European	SNPs from the MHC (chr6 26M~34M) region was removed for this traits	-0.2186	0.0775	-2.8212	0.0048	0.0093	0.0016	1.0019	0.0074	0.0135	0.0047
3 m	bmi2	Diagnoses - main ICD10: J22 Unspecified acute lower respiratory infection	0	ukbb	European	SNPs from the MHC (chr6 26M~34M) region was removed for this traits	0.2269	0.1631	1.3907	0.1643	0.0027	0.0015	0.9996	0.0072	-0.0039	0.0045
3 m	bmi2	Diagnoses - main ICD10: J33 Nasal polyp	0	ukbb	European	SNPs from the MHC (chr6 26M~34M) region was removed for this traits	0.0217	0.1365	0.1588	0.8739	0.0032	0.0015	1.0073	0.0072	-0.0062	0.0045
3 m	bmi2	Diagnoses - main ICD10: J34 Other disorders of nose and nasal sinuses	0	ukbb	European	SNPs from the MHC (chr6 26M~34M) region was removed for this traits	-0.0271	0.1432	-0.1891	0.85	0.0025	0.0014	1.0076	0.0066	0.0008	0.0046
3 m	bmi2	Diagnoses - main ICD10: J44 Other chronic obstructive pulmonary disease	0	ukbb	European	SNPs from the MHC (chr6 26M~34M) region was removed for this traits	-0.0865	0.1088	-0.7955	0.4263	0.0047	0.0014	0.996	0.0068	0.0054	0.0045
3 m	bmi2	Diagnoses - main ICD10: K20 Oesophagitis	0	ukbb	European	SNPs from the MHC (chr6 26M~34M) region was removed for this traits	0.085	0.1662	0.5113	0.6092	0.0021	0.0013	1.0067	0.0065	-0.0026	0.0049
3 m	bmi2	Diagnoses - main ICD10: K21 Gastro-oesophageal reflux disease	0	ukbb	European	SNPs from the MHC (chr6 26M~34M) region was removed for this traits	0.0199	0.0953	0.209	0.8344	0.0064	0.0013	1.0023	0.0057	-0.0056	0.0047
3 m	bmi2	Diagnoses - main ICD10: K22 Other diseases of oesophagus	0	ukbb	European	SNPs from the MHC (chr6 26M~34M) region was removed for this traits	0.0422	0.1225	0.3444	0.7305	0.0041	0.0015	1.0047	0.0066	0.0007	0.0049
3 m	bmi2	Diagnoses - main ICD10: K29 Gastritis and duodenitis	0	ukbb	European	SNPs from the MHC (chr6 26M~34M) region was removed for this traits	-0.0244	0.0911	-0.2674	0.7891	0.0073	0.0015	1.0046	0.0065	-0.0037	0.005
3 m	bmi2	Diagnoses - main ICD10: K30 Dyspepsia	0	ukbb	European	SNPs from the MHC (chr6 26M~34M) region was removed for this traits	0.0887	0.1302	0.6809	0.4959	0.0032	0.0014	1.0037	0.0065	0.0005	0.0042
3 m	bmi2	Diagnoses - main ICD10: K35 Acute appendicitis	0	ukbb	European	SNPs from the MHC (chr6 26M~34M) region was removed for this traits	-0.1259	0.1872	-0.6727	0.5011	0.0023	0.0013	1.0043	0.0068	0.0049	0.0049
3 m	bmi2	Diagnoses - main ICD10: K40 Inguinal hernia	0	ukbb	European	SNPs from the MHC (chr6 26M~34M) region was removed for this traits	0.055	0.0645	0.8528	0.3938	0.0184	0.0021	0.9915	0.0069	-0.01	0.0048
3 m	bmi2	Diagnoses - main ICD10: K43 Ventral hernia	0	ukbb	European	SNPs from the MHC (chr6 26M~34M) region was removed for this traits	0.0435	0.1025	0.4244	0.6713	0.0054	0.0014	0.9932	0.0065	0.0015	0.0045
3 m	bmi2	Diagnoses - main ICD10: K44 Diaphragmatic hernia	0	ukbb	European	SNPs from the MHC (chr6 26M~34M) region was removed for this traits	-0.0037	0.1139	-0.0329	0.9738	0.0051	0.0013	1.0054	0.0064	-0.0038	0.0049
3 m	bmi2	Diagnoses - main ICD10: K50 Crohns disease [regional enteritis]	0	ukbb	European	SNPs from the MHC (chr6 26M~34M) region was removed for this traits	-0.0083	0.1216	-0.068	0.9458	0.0044	0.0014	1.0028	0.0066	0.001	0.0046
3 m	bmi2	Diagnoses - main ICD10: K51 Ulcerative colitis	0	ukbb	European	SNPs from the MHC (chr6 26M~34M) region was removed for this traits	0.0477	0.1194	0.3998	0.6893	0.0048	0.0016	1.0127	0.0067	-0.0024	0.0049
3 m	bmi2	Diagnoses - main ICD10: K52 Other non-infective gastro-enteritis and colitis	0	ukbb	European	SNPs from the MHC (chr6 26M~34M) region was removed for this traits	-0.2284	0.1035	-2.2069	0.0273	0.0049	0.0013	1.0035	0.0061	0.0051	0.0047
3 m	bmi2	Diagnoses - main ICD10: K57 Diverticular disease of intestine	0	ukbb	European	SNPs from the MHC (chr6 26M~34M) region was removed for this traits	-0.1024	0.0678	-1.5104	0.1309	0.013	0.0015	1.004	0.0066	-0.0057	0.0051
3 m	bmi2	Diagnoses - main ICD10: K60 Fissure and fistula of anal and rectal regions	0	ukbb	European	SNPs from the MHC (chr6 26M~34M) region was removed for this traits	-0.0148	0.1017	-0.1458	0.8841	0.0055	0.0014	0.9821	0.0067	0.0042	0.0048
3 m	bmi2	Diagnoses - main ICD10: K62 Other diseases of anus and rectum	0	ukbb	European	SNPs from the MHC (chr6 26M~34M) region was removed for this traits	-0.1404	0.1091	-1.2871	0.1981	0.005	0.0015	1.002	0.0068	0.0008	0.0052
3 m	bmi2	Diagnoses - main ICD10: K76 Other diseases of liver	0	ukbb	European	SNPs from the MHC (chr6 26M~34M) region was removed for this traits	-0.0433	0.1211	-0.3575	0.7207	0.0037	0.0013	0.9928	0.0062	0.0005	0.0049
3 m	bmi2	Diagnoses - main ICD10: K80 Cholelithiasis	0	ukbb	European	SNPs from the MHC (chr6 26M~34M) region was removed for this traits	0.1924	0.0839	2.2936	0.0218	0.0096	0.0018	1.0234	0.0083	-0.0043	0.0048
3 m	bmi2	Diagnoses - main ICD10: L03 Cellulitis	0	ukbb	European	SNPs from the MHC (chr6 26M~34M) region was removed for this traits	0.2013	0.1256	1.6027	0.109	0.0039	0.0015	1.0032	0.0069	-0.0005	0.0045
3 m	bmi2	Diagnoses - main ICD10: M10 Gout	0	ukbb	European	SNPs from the MHC (chr6 26M~34M) region was removed for this traits	0.1286	0.1715	0.75	0.4533	0.0022	0.0015	1	0.0068	-0.0008	0.0048
3 m	bmi2	Diagnoses - main ICD10: M16 Coxarthrosis [arthrosis of hip]	0	ukbb	European	SNPs from the MHC (chr6 26M~34M) region was removed for this traits	-0.0227	0.0879	-0.2578	0.7966	0.0107	0.0018	1.0103	0.008	-0.0005	0.0056
3 m	bmi2	Diagnoses - main ICD10: M17 Gonarthrosis [arthrosis of knee]	0	ukbb	European	SNPs from the MHC (chr6 26M~34M) region was removed for this traits	-0.0613	0.0685	-0.8944	0.3711	0.014	0.0017	1.0061	0.007	0.0056	0.005
3 m	bmi2	Diagnoses - main ICD10: M20 Acquired deformities of fingers and toes	0	ukbb	European	SNPs from the MHC (chr6 26M~34M) region was removed for this traits	0.0183	0.084	0.2182	0.8273	0.0095	0.0015	1.0003	0.0072	-0.003	0.0048
3 m	bmi2	Diagnoses - main ICD10: M21 Other acquired deformities of limbs	0	ukbb	European	SNPs from the MHC (chr6 26M~34M) region was removed for this traits	-0.2545	2.223	-0.1145	0.9088	0.0003	0.0012	1.0082	0.0067	-0.0053	0.0048
3 m	bmi2	Diagnoses - main ICD10: M23 Internal derangement of knee	0	ukbb	European	SNPs from the MHC (chr6 26M~34M) region was removed for this traits	0.0962	0.086	1.1193	0.263	0.008	0.0018	1.0051	0.0072	-0.0036	0.0044
3 m	bmi2	Diagnoses - main ICD10: M24 Other specific joint derangements	0	ukbb	European	SNPs from the MHC (chr6 26M~34M) region was removed for this traits	-0.0099	0.1245	-0.0796	0.9366	0.0035	0.0013	0.9881	0.0062	0.0026	0.0047
3 m	bmi2	Diagnoses - main ICD10: M25 Other joint disorders_ not elsewhere classified	0	ukbb	European	SNPs from the MHC (chr6 26M~34M) region was removed for this traits	0.3378	0.311	1.086	0.2775	0.001	0.0013	1.0155	0.0068	0.0004	0.0047
3 m	bmi2	Diagnoses - main ICD10: M54 Dorsalgia	0	ukbb	European	SNPs from the MHC (chr6 26M~34M) region was removed for this traits	0.0237	0.0909	0.2607	0.7943	0.01	0.0015	1.0046	0.0072	-0.0031	0.0053
3 m	bmi2	Diagnoses - main ICD10: M67 Other disorders of synovium and tendon	0	ukbb	European	SNPs from the MHC (chr6 26M~34M) region was removed for this traits	0.0137	0.1676	0.0818	0.9348	0.0022	0.0013	0.9988	0.0061	-0.0012	0.005
3 m	bmi2	Diagnoses - main ICD10: M70 Soft tissue disorders related to use_ overuse and pressure	0	ukbb	European	SNPs from the MHC (chr6 26M~34M) region was removed for this traits	-0.0139	0.1223	-0.1139	0.9093	0.0039	0.0013	0.9834	0.0066	0.001	0.0046
3 m	bmi2	Diagnoses - main ICD10: M72 Fibroblastic disorders	0	ukbb	European	SNPs from the MHC (chr6 26M~34M) region was removed for this traits	-0.0959	0.0769	-1.2466	0.2125	0.0106	0.0031	1.0164	0.0206	0.0002	0.0054
3 m	bmi2	Diagnoses - main ICD10: N19 Unspecified renal failure	0	ukbb	European	SNPs from the MHC (chr6 26M~34M) region was removed for this traits	0.1635	0.131	1.2476	0.2122	0.0029	0.0014	0.9994	0.0068	-0.0077	0.0045
3 m	bmi2	Diagnoses - main ICD10: N20 Calculus of kidney and ureter	0	ukbb	European	SNPs from the MHC (chr6 26M~34M) region was removed for this traits	-0.0979	0.086	-1.1389	0.2547	0.0081	0.0014	1.008	0.0066	-0.0083	0.0052
3 m	bmi2	Diagnoses - main ICD10: N32 Other disorders of bladder	0	ukbb	European	SNPs from the MHC (chr6 26M~34M) region was removed for this traits	-0.0222	0.1136	-0.1952	0.8452	0.004	0.0012	0.9894	0.0059	0.0052	0.0043
3 m	bmi2	Diagnoses - main ICD10: N40 Hyperplasia of prostate	0	ukbb	European	SNPs from the MHC (chr6 26M~34M) region was removed for this traits	-0.0712	0.1004	-0.709	0.4783	0.0059	0.0015	1.0099	0.0068	0.0051	0.0051
3 m	bmi2	Diagnoses - main ICD10: N81 Female genital prolapse	0	ukbb	European	SNPs from the MHC (chr6 26M~34M) region was removed for this traits	-0.1346	0.1031	-1.3057	0.1916	0.0073	0.0015	1.0239	0.0066	-0.0029	0.0051
3 m	bmi2	Diagnoses - main ICD10: N92 Excessive_ frequent and irregular menstruation	0	ukbb	European	SNPs from the MHC (chr6 26M~34M) region was removed for this traits	0.1302	0.0936	1.3912	0.1642	0.0071	0.0017	1.0009	0.0073	-0.0038	0.005
3 m	bmi2	Diagnoses - main ICD10: O75 Other complications of labour and delivery_ not elsewhere classified	0	ukbb	European	SNPs from the MHC (chr6 26M~34M) region was removed for this traits	0.1372	0.1438	0.954	0.3401	0.003	0.0012	0.9876	0.0058	-0.0013	0.005
3 m	bmi2	Diagnoses - main ICD10: R04 Haemorrhage from respiratory passages	0	ukbb	European	SNPs from the MHC (chr6 26M~34M) region was removed for this traits	-0.2238	0.1421	-1.5753	0.1152	0.0026	0.0015	0.9974	0.0064	0.0061	0.005
3 m	bmi2	Diagnoses - main ICD10: R07 Pain in throat and chest	0	ukbb	European	SNPs from the MHC (chr6 26M~34M) region was removed for this traits	-0.0341	0.0672	-0.5074	0.6119	0.0164	0.0017	1.005	0.0076	0.0066	0.0051
3 m	bmi2	Diagnoses - main ICD10: R10 Abdominal and pelvic pain	0	ukbb	European	SNPs from the MHC (chr6 26M~34M) region was removed for this traits	0.0148	0.0779	0.1902	0.8491	0.0121	0.0017	0.9961	0.0073	0.0024	0.0049
3 m	bmi2	Diagnoses - main ICD10: R11 Nausea and vomiting	0	ukbb	European	SNPs from the MHC (chr6 26M~34M) region was removed for this traits	0.1762	0.2056	0.8571	0.3914	0.0012	0.0013	0.9944	0.0062	-0.0052	0.0048
3 m	bmi2	Diagnoses - main ICD10: R14 Flatulence and related conditions	0	ukbb	European	SNPs from the MHC (chr6 26M~34M) region was removed for this traits	-0.096	0.1445	-0.6641	0.5066	0.0031	0.0013	0.9927	0.0067	0.0021	0.0053
3 m	bmi2	Diagnoses - main ICD10: R31 Unspecified haematuria	0	ukbb	European	SNPs from the MHC (chr6 26M~34M) region was removed for this traits	-0.1181	0.1277	-0.9249	0.355	0.0033	0.0015	1.0073	0.0062	0.003	0.0049
3 m	bmi2	Diagnoses - main ICD10: R35 Polyuria	0	ukbb	European	SNPs from the MHC (chr6 26M~34M) region was removed for this traits	0.2041	0.1546	1.3198	0.1869	0.0029	0.0015	0.9987	0.0066	-0.0046	0.0046
3 m	bmi2	Diagnoses - main ICD10: R55 Syncope and collapse	0	ukbb	European	SNPs from the MHC (chr6 26M~34M) region was removed for this traits	-0.0757	0.1056	-0.7172	0.4732	0.0054	0.0014	1.0083	0.007	0.0023	0.0048
3 m	bmi2	Diagnoses - main ICD10: R69 Unknown and unspecified causes of morbidity	0	ukbb	European	SNPs from the MHC (chr6 26M~34M) region was removed for this traits	0.1746	0.118	1.4795	0.139	0.0053	0.0014	0.9982	0.0067	-0.006	0.0052
3 m	bmi2	Diagnoses - main ICD10: S09 Other and unspecified injuries of head	0	ukbb	European	SNPs from the MHC (chr6 26M~34M) region was removed for this traits	-0.019	0.1225	-0.155	0.8768	0.0039	0.0015	0.9943	0.0064	0.0006	0.005
3 m	bmi2	Diagnoses - main ICD10: S52 Fracture of forearm	0	ukbb	European	SNPs from the MHC (chr6 26M~34M) region was removed for this traits	-0.0636	0.1011	-0.6294	0.5291	0.0064	0.0018	0.9989	0.0071	-0.0029	0.0052
3 m	bmi2	Diagnoses - main ICD10: S66 Injury of muscle and tendon at wrist and hand level	0	ukbb	European	SNPs from the MHC (chr6 26M~34M) region was removed for this traits	0.0681	0.1447	0.4705	0.638	0.0023	0.0012	0.9994	0.0066	-0.0037	0.0045
3 m	bmi2	Diagnoses - main ICD10: S76 Injury of muscle and tendon at hip and thigh level	0	ukbb	European	SNPs from the MHC (chr6 26M~34M) region was removed for this traits	0.4194	0.2176	1.9273	0.0539	0.0016	0.0012	0.9978	0.0064	-0.0006	0.0048
3 m	bmi2	Diagnoses - main ICD10: T84 Complications of internal orthopaedic prosthetic devices_ implants and grafts	0	ukbb	European	SNPs from the MHC (chr6 26M~34M) region was removed for this traits	-0.0177	0.0999	-0.1775	0.8591	0.0051	0.0016	0.9909	0.0069	0.0014	0.0047
3 m	bmi2	Diagnoses - main ICD10: Z09 Follow-up examination after treatment for conditions other than malignant neoplasms	0	ukbb	European	SNPs from the MHC (chr6 26M~34M) region was removed for this traits	-0.006	0.1476	-0.0407	0.9676	0.0032	0.0013	0.999	0.0062	-0.0042	0.0048
3 m	bmi2	Diagnoses - main ICD10: Z47 Other orthopaedic follow-up care	0	ukbb	European	SNPs from the MHC (chr6 26M~34M) region was removed for this traits	-0.1183	0.1295	-0.9133	0.3611	0.0035	0.0012	0.9975	0.0061	-0.0005	0.0045
3 m	bmi2	Diagnoses - main ICD10: Z80 Family history of malignant neoplasm	0	ukbb	European	SNPs from the MHC (chr6 26M~34M) region was removed for this traits	-0.1214	0.1883	-0.6444	0.5193	0.0014	0.0013	0.9904	0.0059	0.0068	0.0049
3 m	bmi2	Forced expiratory volume in 1 second	0	lung_function	European	SNPs from the MHC (chr6 26M~34M) region was removed for this traits	-0.048	0.0332	-1.4474	0.1478	0.1655	0.0062	0.9856	0.0137	0.0057	0.006
3 m	bmi2	Forced vital capacity	0	lung_function	European	SNPs from the MHC (chr6 26M~34M) region was removed for this traits	0.0112	0.0318	0.352	0.7248	0.1613	0.0057	0.9911	0.0139	0.0066	0.0059
3 m	bmi2	FEV1/FVC	0	lung_function	European	SNPs from the MHC (chr6 26M~34M) region was removed for this traits	-0.1134	0.0347	-3.2726	0.0011	0.166	0.0098	0.9641	0.0197	-0.0008	0.0061
3 m	bmi2	Peak expiratory flow	0	lung_function	European	SNPs from the MHC (chr6 26M~34M) region was removed for this traits	-0.0961	0.0333	-2.8882	0.0039	0.14	0.008	0.9656	0.0184	0.0068	0.0056
3 m	bmi2	Forced expiratory volume in 1 second	0	lung_function	European	SNPs from the MHC (chr6 26M~34M) region was removed for this traits	-0.0613	0.0376	-1.6328	0.1025	0.1773	0.0067	0.9524	0.0123	0.0082	0.0067
3 m	bmi2	Forced vital capacity	0	lung_function	European	SNPs from the MHC (chr6 26M~34M) region was removed for this traits	0.0079	0.0348	0.2272	0.8203	0.1746	0.0062	0.9576	0.0125	0.0067	0.0065
3 m	bmi2	FEV1/FVC	0	lung_function	European	SNPs from the MHC (chr6 26M~34M) region was removed for this traits	-0.1286	0.0374	-3.4389	0.0006	0.1927	0.0115	0.9366	0.0204	0.003	0.0064
3 m	bmi2	Peak expiratory flow	0	lung_function	European	SNPs from the MHC (chr6 26M~34M) region was removed for this traits	-0.0941	0.0345	-2.7295	0.0063	0.146	0.0085	0.9618	0.0184	0.0066	0.0058
3 m	bmi2	Forced expiratory volume in 1 second	0	lung_function	European	SNPs from the MHC (chr6 26M~34M) region was removed for this traits	0.0077	0.0478	0.1621	0.8712	0.1285	0.0099	0.9955	0.0079	-0.0043	0.0052
3 m	bmi2	Forced vital capacity	0	lung_function	European	SNPs from the MHC (chr6 26M~34M) region was removed for this traits	0.0409	0.0468	0.8731	0.3826	0.1175	0.0094	1.0005	0.0083	-0.0008	0.0047
3 m	bmi2	FEV1/FVC	0	lung_function	European	SNPs from the MHC (chr6 26M~34M) region was removed for this traits	-0.0616	0.0568	-1.0861	0.2774	0.0968	0.0095	0.9912	0.0072	-0.0039	0.0048
3 m	bmi2	Peak expiratory flow	0	lung_function	European	SNPs from the MHC (chr6 26M~34M) region was removed for this traits	-0.1309	0.0973	-1.3443	0.1788	0.0973	0.0202	0.9709	0.0068	-0.0004	0.0048
3 m	bmi2	Idiopathic pulmonary fibrosis	29066090	lung_function	European	Caution: using this data may yield results outside bounds due to relative low Z score of the SNP heritability of the trait; SNPs from the MHC (chr6 26M~34M) region was removed for this traits	-0.0479	0.1538	-0.3116	0.7553	0.1638	0.0991	0.8346	0.0054	0.0001	0.0044
3 m	bmi2	Cigarettes Per Day	30617275	smoking_behaviour	European	Caution: using this data may yield results outside bounds due to relative low Z score of the SNP heritability of the trait; SNPs from the MHC (chr6 26M~34M) region was removed for this traits	0.0587	0.0745	0.7883	0.4305	0.0198	0.0111	1.0087	0.0154	-0.0033	0.006
3 m	bmi2	Smoking Cessation	30617275	smoking_behaviour	European	Caution: using this data may yield results outside bounds due to relative low Z score of the SNP heritability of the trait; SNPs from the MHC (chr6 26M~34M) region was removed for this traits	0.0918	0.144	0.6376	0.5237	0.0072	0.0023	0.9981	0.0153	-0.0035	0.0122
3 m	bmi2	Smoking Initiation	30617275	smoking_behaviour	European	SNPs from the MHC (chr6 26M~34M) region was removed for this traits	0.0127	0.0909	0.1399	0.8887	0.0049	0.0011	1.1064	0.0095	0.0042	0.0063
3 m	bmi2	Pack Years	30617275	smoking_behaviour	European	Caution: using this data may yield results outside bounds due to relative low Z score of the SNP heritability of the trait; SNPs from the MHC (chr6 26M~34M) region was removed for this traits	0.2293	0.1459	1.5724	0.1159	0.1058	0.0367	1.0298	0.0362	-0.0159	0.0233
3 m	bmi2	Own birth weight	31043758	anthropometric	European	SNPs from the MHC (chr6 26M~34M) region was removed for this traits	0.3612	0.0416	8.6809	3.9254e-18	0.0988	0.0054	1.081	0.0155	0.0021	0.0064
3 m	bmi2	Own birth weight	31043758	anthropometric	Mixed	SNPs from the MHC (chr6 26M~34M) region was removed for this traits	0.3691	0.041	9.0129	2.0072e-19	0.0943	0.0051	1.0716	0.015	0.0009	0.0062
3 m	bmi2	Own birth weight (fetal effect) adjusted for maternal genotype	31043758	anthropometric	European	SNPs from the MHC (chr6 26M~34M) region was removed for this traits	0.4172	0.0616	6.777	1.2272e-11	0.0303	0.0029	1.0361	0.0087	0.001	NA
3 m	bmi2		NA				NA	NA	NA	NA	NA	NA	NA	NA	NA	NA
3 m	bmi2	Offspring birth weight (maternal effect) adjusted for offspring genotype	31043758	anthropometric	European	SNPs from the MHC (chr6 26M~34M) region was removed for this traits	0.2104	0.0404	5.2027	1.9639e-07	0.1048	0.0059	1.049	0.0124	0.0019	NA
3 m	bmi2		NA				NA	NA	NA	NA	NA	NA	NA	NA	NA	NA
3 m	bmi2	Offspring birth weight	31043758	anthropometric	Mixed	SNPs from the MHC (chr6 26M~34M) region was removed for this traits	0.2026	0.0386	5.2497	1.5234e-07	0.1001	0.0053	1.0367	0.0117	0.0034	0.0053
3 m	bmi2	Offspring birth weight	31043758	anthropometric	European	SNPs from the MHC (chr6 26M~34M) region was removed for this traits	0.0376	0.0566	0.6654	0.5058	0.0298	0.0026	1.0228	0.0082	0.0009	0.0051
6 m	bmi3	Adiponectin	22479202	cardiometabolic	Mixed	Caution: using this data may yield less robust results due to minor departure of the LD structure; SNPs from the MHC (chr6 26M~34M) region was removed for this traits	0.0163	0.0737	0.2205	0.8255	0.1206	0.0253	1.0218	0.0122	0.0064	0.0051
6 m	bmi3	Age of smoking initiation	20418890	smoking_behaviour	European	SNPs from the MHC (chr6 26M~34M) region was removed for this traits	-0.0388	0.1125	-0.3448	0.7302	0.0625	0.0183	0.9989	0.0061	-0.0075	0.0045
6 m	bmi3	Child birth length	25281659	anthropometric	European	SNPs from the MHC (chr6 26M~34M) region was removed for this traits	0.0907	0.0768	1.1812	0.2375	0.1698	0.0232	0.9926	0.0071	-0.0014	0.0055
6 m	bmi3	Child birth weight	23202124	anthropometric	European	SNPs from the MHC (chr6 26M~34M) region was removed for this traits	0.2869	0.071	4.0416	5.3089e-05	0.1127	0.0181	1.0044	0.0058	-0.0008	0.0044
6 m	bmi3	Body mass index	20935630	anthropometric	European	SNPs from the MHC (chr6 26M~34M) region was removed for this traits	0.2694	0.0356	7.5623	3.9605e-14	0.1896	0.0097	1.0106	0.0106	-0.0015	0.0061
6 m	bmi3	Body fat	26833246	anthropometric	Mixed	Caution: using this data may yield less robust results due to minor departure of the LD structure; SNPs from the MHC (chr6 26M~34M) region was removed for this traits	0.1494	0.0511	2.923	0.0035	0.107	0.0082	0.9043	0.0062	0.0013	0.0053
6 m	bmi3	Coronary artery disease	26343387	cardiometabolic	Mixed	Caution: using this data may yield less robust results due to minor departure of the LD structure; SNPs from the MHC (chr6 26M~34M) region was removed for this traits	0.0211	0.0408	0.5183	0.6042	0.0794	0.0058	1.0438	0.0093	-0.001	0.005
6 m	bmi3	Childhood IQ	23358156	education	European	SNPs from the MHC (chr6 26M~34M) region was removed for this traits	0.0083	0.082	0.1011	0.9195	0.2738	0.045	1.0021	0.0092	-0.0005	0.0058
6 m	bmi3	Childhood obesity	22484627	anthropometric	European	SNPs from the MHC (chr6 26M~34M) region was removed for this traits	0.435	0.0609	7.1391	9.3977e-13	0.4139	0.0463	0.9261	0.0076	0.0011	0.0047
6 m	bmi3	Cigarettes smoked per day	20418890	smoking_behaviour	European	SNPs from the MHC (chr6 26M~34M) region was removed for this traits	0.119	0.0775	1.5354	0.1247	0.0603	0.015	1.0043	0.006	0.0009	0.0046
6 m	bmi3	Type 2 Diabetes	22885922	glycemic	European	SNPs from the MHC (chr6 26M~34M) region was removed for this traits	0.0074	0.0515	0.1434	0.886	0.088	0.0093	1.0078	0.007	-0.0029	0.0052
6 m	bmi3	Depressive symptoms	27089181	psychiatric	European	SNPs from the MHC (chr6 26M~34M) region was removed for this traits	0.019	0.0548	0.3474	0.7283	0.0475	0.0037	1.0001	0.0071	0.0052	0.0052
6 m	bmi3	Eczema	26482879	autoimmune	Mixed	Caution: using this data may yield less robust results due to minor departure of the LD structure; SNPs from the MHC (chr6 26M~34M) region was removed for this traits	0.0687	0.0782	0.8784	0.3797	0.0678	0.0153	1.024	0.0072	-0.0032	0.0047
6 m	bmi3	Years of schooling 2016	27225129	education	European	SNPs from the MHC (chr6 26M~34M) region was removed for this traits	-0.0031	0.0294	-0.1065	0.9152	0.127	0.0044	0.9262	0.01	-0.0031	0.0052
6 m	bmi3	ICV	25607358	brain_volume	European	SNPs from the MHC (chr6 26M~34M) region was removed for this traits	0.1474	0.095	1.5505	0.121	0.1764	0.045	1.0019	0.0067	-0.001	0.0048
6 m	bmi3	Mean Accumbens	25607358	brain_volume	European	Caution: using this data may yield results outside bounds due to relative low Z score of the SNP heritability of the trait; SNPs from the MHC (chr6 26M~34M) region was removed for this traits	0.054	0.1104	0.4889	0.6249	0.091	0.0362	0.9793	0.0064	-0.0119	0.0044
6 m	bmi3	Mean Caudate	25607358	brain_volume	European	SNPs from the MHC (chr6 26M~34M) region was removed for this traits	-0.0397	0.0665	-0.597	0.5505	0.2502	0.0386	0.9684	0.006	-0.0062	0.0046
6 m	bmi3	Mean Hippocampus	25607358	brain_volume	European	SNPs from the MHC (chr6 26M~34M) region was removed for this traits	0.0511	0.102	0.5009	0.6165	0.1413	0.0389	0.9873	0.0065	-0.0052	0.0051
6 m	bmi3	Mean Pallidum	25607358	brain_volume	European	SNPs from the MHC (chr6 26M~34M) region was removed for this traits	-0.041	0.0874	-0.4695	0.6387	0.1595	0.0413	0.9782	0.0069	-0.008	0.0045
6 m	bmi3	Mean Putamen	25607358	brain_volume	European	SNPs from the MHC (chr6 26M~34M) region was removed for this traits	0.0237	0.0665	0.3562	0.7217	0.2985	0.046	0.9501	0.0068	-0.011	0.0048
6 m	bmi3	Mean Thalamus	25607358	brain_volume	European	SNPs from the MHC (chr6 26M~34M) region was removed for this traits	-0.1601	0.1013	-1.5803	0.114	0.1391	0.0354	0.9793	0.0062	0.0005	0.0051
6 m	bmi3	Crohns disease	26192919	autoimmune	European	SNPs from the MHC (chr6 26M~34M) region was removed for this traits	-0.0281	0.0425	-0.6603	0.5091	0.5073	0.0573	1.0209	0.0113	0.0005	0.005
6 m	bmi3	Inflammatory Bowel Disease (Euro)	26192919	autoimmune	European	SNPs from the MHC (chr6 26M~34M) region was removed for this traits	-0.0361	0.0447	-0.8065	0.42	0.338	0.0332	1.0507	0.0098	0.0033	0.0053
6 m	bmi3	Ulcerative colitis	26192919	autoimmune	European	SNPs from the MHC (chr6 26M~34M) region was removed for this traits	-0.0312	0.0543	-0.5738	0.5661	0.261	0.0314	1.0455	0.0093	0.0041	0.0049
6 m	bmi3	Extreme bmi	23563607	anthropometric	European	SNPs from the MHC (chr6 26M~34M) region was removed for this traits	0.258	0.0558	4.6213	3.8131e-06	0.6916	0.0547	1.0299	0.0112	0.006	0.0074
6 m	bmi3	Forearm Bone mineral density	26367794	bone	Mixed	Caution: using this data may yield results outside bounds due to relative low Z score of the SNP heritability of the trait; using this data may yield less robust results due to minor departure of the LD structure; SNPs from the MHC (chr6 26M~34M) region was removed for this traits	0.0137	0.1343	0.1018	0.9189	0.0902	0.0411	1.0112	0.0065	-0.0036	0.0043
6 m	bmi3	Fasting glucose main effect	22581228	glycemic	European	SNPs from the MHC (chr6 26M~34M) region was removed for this traits	-0.0731	0.0544	-1.3433	0.1792	0.0984	0.0189	0.9984	0.0093	-0.0027	0.0047
6 m	bmi3	Fasting insulin main effect	22581228	glycemic	European	SNPs from the MHC (chr6 26M~34M) region was removed for this traits	-0.0219	0.0651	-0.3364	0.7366	0.0697	0.01	1.0158	0.0068	0.0006	0.0048
6 m	bmi3	Fasting proinsulin	20081858	glycemic	European	Caution: using this data may yield results outside bounds due to relative low Z score of the SNP heritability of the trait; SNPs from the MHC (chr6 26M~34M) region was removed for this traits	-0.0536	0.0978	-0.5475	0.584	0.1728	0.0891	0.9844	0.0097	0.0012	0.0047
6 m	bmi3	Femoral Neck bone mineral density	26367794	bone	Mixed	Caution: using this data may yield less robust results due to minor departure of the LD structure; SNPs from the MHC (chr6 26M~34M) region was removed for this traits	-0.1275	0.0587	-2.1731	0.0298	0.1268	0.0145	0.9743	0.008	0.0088	0.0048
6 m	bmi3	Urinary albumin-to-creatinine ratio (non-diabetes)	26631737	kidney	European	SNPs from the MHC (chr6 26M~34M) region was removed for this traits	-0.0992	0.0846	-1.1736	0.2406	0.0533	0.0106	0.9949	0.0072	0.0081	0.0052
6 m	bmi3	Chronic Kidney Disease	26831199	kidney	Mixed	Caution: using this data may yield less robust results due to minor departure of the LD structure; SNPs from the MHC (chr6 26M~34M) region was removed for this traits	0.1291	0.1007	1.2822	0.1998	0.018	0.0059	1.0171	0.0089	0.0017	0.0057
6 m	bmi3	Serum creatinine (non-diabetes)	26831199	kidney	Mixed	Caution: using this data may yield less robust results due to minor departure of the LD structure; SNPs from the MHC (chr6 26M~34M) region was removed for this traits	-0.0642	0.0463	-1.387	0.1654	0.1149	0.0106	0.9785	0.0131	0.0056	0.0061
6 m	bmi3	Serum creatinine	26831199	kidney	Mixed	Caution: using this data may yield less robust results due to minor departure of the LD structure; SNPs from the MHC (chr6 26M~34M) region was removed for this traits	-0.0785	0.0465	-1.688	0.0914	0.1077	0.0094	0.9751	0.0131	0.0082	0.0061
6 m	bmi3	Serum cystatin c	26831199	kidney	Mixed	Caution: using this data may yield less robust results due to minor departure of the LD structure; SNPs from the MHC (chr6 26M~34M) region was removed for this traits	-0.1186	0.0721	-1.6449	0.1	0.1691	0.0666	0.962	0.014	0.0042	0.0051
6 m	bmi3	Urinary albumin-to-creatinine ratio	26631737	kidney	European	SNPs from the MHC (chr6 26M~34M) region was removed for this traits	-0.039	0.0853	-0.4568	0.6478	0.0456	0.0088	0.9962	0.0068	0.0062	0.0052
6 m	bmi3	Former vs Current smoker	20418890	smoking_behaviour	European	SNPs from the MHC (chr6 26M~34M) region was removed for this traits	-0.0328	0.0742	-0.4427	0.6579	0.0632	0.0103	1.0004	0.0065	-0.0034	0.0046
6 m	bmi3	Asthma	17611496	autoimmune	European	SNPs from the MHC (chr6 26M~34M) region was removed for this traits	0.2035	0.0809	2.5138	0.0119	0.1109	0.0265	1.0144	0.0082	0.0018	0.0051
6 m	bmi3	Anorexia Nervosa	24514567	psychiatric	European	SNPs from the MHC (chr6 26M~34M) region was removed for this traits	0.0189	0.0405	0.4671	0.6404	0.5584	0.031	0.8978	0.0071	-0.004	0.0044
6 m	bmi3	Extreme height	23563607	anthropometric	European	SNPs from the MHC (chr6 26M~34M) region was removed for this traits	-0.0899	0.0495	-1.8143	0.0696	1.2293	0.1067	1.0367	0.0175	0.0116	0.0079
6 m	bmi3	Extreme waist-to-hip ratio	23563607	anthropometric	European	SNPs from the MHC (chr6 26M~34M) region was removed for this traits	-0.0982	0.0813	-1.2083	0.2269	0.3606	0.0573	0.9771	0.0085	0.0027	0.0069
6 m	bmi3	Height_2010	20881960	anthropometric	European	SNPs from the MHC (chr6 26M~34M) region was removed for this traits	-0.077	0.0377	-2.041	0.0412	0.2851	0.0163	1.0189	0.0185	0.0139	0.0065
6 m	bmi3	Obesity class 1	23563607	anthropometric	European	SNPs from the MHC (chr6 26M~34M) region was removed for this traits	0.253	0.0384	6.5832	4.6033e-11	0.2173	0.0116	1.018	0.011	-0.0041	0.0061
6 m	bmi3	Obesity class 2	23563607	anthropometric	European	SNPs from the MHC (chr6 26M~34M) region was removed for this traits	0.2473	0.0466	5.307	1.1143e-07	0.1843	0.0123	1.0021	0.0098	0.0009	0.007
6 m	bmi3	Obesity class 3	23563607	anthropometric	European	SNPs from the MHC (chr6 26M~34M) region was removed for this traits	0.2538	0.0645	3.9352	8.3119e-05	0.1221	0.0141	0.9797	0.0091	0.0034	0.0064
6 m	bmi3	Overweight	23563607	anthropometric	European	SNPs from the MHC (chr6 26M~34M) region was removed for this traits	0.2588	0.0426	6.0675	1.2992e-09	0.1096	0.0065	1.0243	0.0095	-0.0005	0.0064
6 m	bmi3	Neo-conscientiousness	21173776	personality	European	Caution: using this data may yield results outside bounds due to relative low Z score of the SNP heritability of the trait; SNPs from the MHC (chr6 26M~34M) region was removed for this traits	0.0523	0.1138	0.4594	0.6459	0.0731	0.0299	1.0002	0.0068	-0.0034	0.0053
6 m	bmi3	Neo-openness to experience	21173776	personality	European	SNPs from the MHC (chr6 26M~34M) region was removed for this traits	0.2323	0.0965	2.4075	0.0161	0.1051	0.027	0.992	0.0067	-0.0023	0.0056
6 m	bmi3	HDL cholesterol	20686565	lipids	European	SNPs from the MHC (chr6 26M~34M) region was removed for this traits	-0.0575	0.0444	-1.2934	0.1959	0.1276	0.0231	1.0578	0.0492	-0.0022	0.006
6 m	bmi3	Hip circumference	25673412	anthropometric	European	SNPs from the MHC (chr6 26M~34M) region was removed for this traits	0.1617	0.0374	4.3242	1.5306e-05	0.127	0.0058	0.8612	0.0079	0.003	0.0054
6 m	bmi3	Alzheimers disease	24162737	neurological	European	SNPs from the MHC (chr6 26M~34M) region was removed for this traits	-0.0261	0.0865	-0.3022	0.7625	0.0449	0.0211	1.0657	0.0291	0.0053	0.0055
6 m	bmi3	Infant head circumference	22504419	anthropometric	European	SNPs from the MHC (chr6 26M~34M) region was removed for this traits	0.2712	0.0859	3.1566	0.0016	0.2303	0.0447	0.9904	0.0066	0.0054	0.0051
6 m	bmi3	LDL cholesterol	20686565	lipids	European	SNPs from the MHC (chr6 26M~34M) region was removed for this traits	-0.0671	0.0494	-1.3578	0.1745	0.1043	0.0283	1.0509	0.0481	-0.0013	0.0048
6 m	bmi3	Leptin_adjBMI	26833098	hormone	European	SNPs from the MHC (chr6 26M~34M) region was removed for this traits	-0.1117	0.08	-1.3956	0.1628	0.0943	0.0174	1.0037	0.0069	-0.0044	0.0053
6 m	bmi3	Leptin_not_adjBMI	26833098	hormone	European	SNPs from the MHC (chr6 26M~34M) region was removed for this traits	0.0676	0.079	0.8554	0.3923	0.0989	0.0157	0.9944	0.0065	-0.0021	0.0053
6 m	bmi3	Lumbar Spine bone mineral density	26367794	bone	Mixed	Caution: using this data may yield less robust results due to minor departure of the LD structure; SNPs from the MHC (chr6 26M~34M) region was removed for this traits	-0.0135	0.0569	-0.238	0.8119	0.1329	0.015	0.9762	0.008	0.0016	0.0046
6 m	bmi3	2hr glucose adjusted for BMI	20081857	glycemic	European	Caution: using this data may yield results outside bounds due to relative low Z score of the SNP heritability of the trait; SNPs from the MHC (chr6 26M~34M) region was removed for this traits	-0.1307	0.1091	-1.1978	0.231	0.103	0.0345	0.9931	0.0071	-0.0014	0.0053
6 m	bmi3	HbA1C	20858683	glycemic	European	SNPs from the MHC (chr6 26M~34M) region was removed for this traits	-0.1864	0.068	-2.7403	0.0061	0.0657	0.0117	0.9987	0.0071	0.0052	0.0047
6 m	bmi3	HOMA-B	20081858	glycemic	European	SNPs from the MHC (chr6 26M~34M) region was removed for this traits	0.0708	0.0665	1.0654	0.2867	0.0903	0.0134	0.9889	0.0063	0.0006	0.0047
6 m	bmi3	HOMA-IR	20081858	glycemic	European	SNPs from the MHC (chr6 26M~34M) region was removed for this traits	-0.0208	0.0767	-0.2712	0.7862	0.0685	0.0124	1.003	0.0065	-0.0004	0.005
6 m	bmi3	Age at Menarche	25231870	reproductive	European	SNPs from the MHC (chr6 26M~34M) region was removed for this traits	-0.0732	0.0343	-2.1358	0.0327	0.2018	0.0099	0.9541	0.0116	0.0026	0.0052
6 m	bmi3	Age at Menopause	26414677	reproductive	European	SNPs from the MHC (chr6 26M~34M) region was removed for this traits	-0.0169	0.0479	-0.3533	0.7239	0.136	0.0158	0.9894	0.0138	-0.0016	0.0049
6 m	bmi3	Heart rate	23583979	haemotological	Mixed	Caution: using this data may yield less robust results due to minor departure of the LD structure; SNPs from the MHC (chr6 26M~34M) region was removed for this traits	-0.0315	0.0502	-0.6278	0.5302	0.0846	0.0091	1.012	0.0085	-0.0011	0.0049
6 m	bmi3	Serumurate overweight	25811787	uric_acid	European	Caution: using this data may yield results outside bounds due to relative low Z score of the SNP heritability of the trait; SNPs from the MHC (chr6 26M~34M) region was removed for this traits	0.05	0.0642	0.7781	0.4365	0.5114	0.2918	0.9713	0.0256	-0.0074	0.0046
6 m	bmi3	Mean platelet volume	22139419	haemotological	European	SNPs from the MHC (chr6 26M~34M) region was removed for this traits	0.0954	0.063	1.5152	0.1297	0.319	0.051	0.9817	0.0108	-0.0084	0.0053
6 m	bmi3	Neuroticism	27089181	personality	European	SNPs from the MHC (chr6 26M~34M) region was removed for this traits	0.034	0.0391	0.8689	0.3849	0.0892	0.0074	0.9904	0.0117	-0.0026	0.0052
6 m	bmi3	Attention deficit hyperactivity disorder	20732625	psychiatric	European	Caution: using this data may yield results outside bounds due to relative low Z score of the SNP heritability of the trait; SNPs from the MHC (chr6 26M~34M) region was removed for this traits	-0.0719	0.1067	-0.6736	0.5005	0.2572	0.0908	1.0045	0.0061	0.0043	0.0044
6 m	bmi3	Bipolar disorder	21926972	psychiatric	European	SNPs from the MHC (chr6 26M~34M) region was removed for this traits	0.0118	0.0526	0.2242	0.8226	0.4324	0.0368	1.0226	0.0072	-0.0068	0.0055
6 m	bmi3	PGC cross-disorder analysis	23453885	psychiatric	European	SNPs from the MHC (chr6 26M~34M) region was removed for this traits	0.0022	0.0479	0.0467	0.9627	0.1732	0.0131	1.0125	0.0114	0.0028	0.0071
6 m	bmi3	Major depressive disorder	22472876	psychiatric	European	SNPs from the MHC (chr6 26M~34M) region was removed for this traits	0.117	0.0729	1.6058	0.1083	0.1746	0.0256	1.0033	0.0059	-0.0039	0.0047
6 m	bmi3	Autism spectrum disorder	0	psychiatric	European	SNPs from the MHC (chr6 26M~34M) region was removed for this traits	0.0025	0.0637	0.0386	0.9692	0.4622	0.0518	0.9638	0.0066	0.0016	0.0045
6 m	bmi3	Parkinsons disease	19915575	neurological	European	SNPs from the MHC (chr6 26M~34M) region was removed for this traits	-0.0412	0.0588	-0.7007	0.4835	0.4154	0.1188	1.123	0.009	0.0058	0.0046
6 m	bmi3	Platelet count	22139419	haemotological	European	SNPs from the MHC (chr6 26M~34M) region was removed for this traits	-0.0981	0.0523	-1.8755	0.0607	0.1211	0.0114	0.9836	0.0081	0.004	0.0049
6 m	bmi3	Rheumatoid Arthritis	24390342	autoimmune	European	SNPs from the MHC (chr6 26M~34M) region was removed for this traits	0.0279	0.0483	0.5769	0.564	0.1613	0.0285	1.0215	0.016	-0.0023	0.0047
6 m	bmi3	Schizophrenia	25056061	psychiatric	Mixed	Caution: using this data may yield less robust results due to minor departure of the LD structure; SNPs from the MHC (chr6 26M~34M) region was removed for this traits	0.072	0.0341	2.1115	0.0347	0.4604	0.0193	1.0505	0.0131	-0.0173	0.0066
6 m	bmi3	College completion	23722424	education	European	SNPs from the MHC (chr6 26M~34M) region was removed for this traits	0.0572	0.0474	1.2074	0.2273	0.0792	0.0058	1.0212	0.0087	-0.0057	0.0056
6 m	bmi3	Acetoacetate	27005778	metabolites	European	Caution: using this data may yield results outside bounds due to relative low Z score of the SNP heritability of the trait; SNPs from the MHC (chr6 26M~34M) region was removed for this traits	0.2122	0.0983	2.1599	0.0308	0.0741	0.0274	0.9799	0.0072	-0.0086	0.0044
6 m	bmi3	Acetate	27005778	metabolites	European	Caution: using this data may yield results outside bounds due to relative low Z score of the SNP heritability of the trait; SNPs from the MHC (chr6 26M~34M) region was removed for this traits	0.2048	0.1103	1.8561	0.0634	0.0545	0.0191	1.002	0.0068	-0.0041	0.0044
6 m	bmi3	Alanine	27005778	metabolites	European	SNPs from the MHC (chr6 26M~34M) region was removed for this traits	-0.1386	0.0906	-1.5297	0.1261	0.0843	0.027	1.012	0.0072	-0.0008	0.0046
6 m	bmi3	Albumin	27005778	metabolites	European	Caution: using this data may yield results outside bounds due to relative low Z score of the SNP heritability of the trait; SNPs from the MHC (chr6 26M~34M) region was removed for this traits	-0.0944	0.1215	-0.777	0.4372	0.0595	0.0246	0.9897	0.0067	-0.0044	0.0051
6 m	bmi3	Apolipoprotein A-I	27005778	metabolites	European	SNPs from the MHC (chr6 26M~34M) region was removed for this traits	-0.0379	0.1061	-0.3569	0.7211	0.0742	0.0305	1.0053	0.0117	-0.0021	0.0046
6 m	bmi3	Apolipoprotein B	27005778	metabolites	European	SNPs from the MHC (chr6 26M~34M) region was removed for this traits	0.015	0.0936	0.1602	0.8727	0.0836	0.0393	1.0084	0.0145	-0.0012	0.0048
6 m	bmi3	Ratio of bisallylic groups to double bonds	27005778	metabolites	European	Caution: using this data may yield results outside bounds due to relative low Z score of the SNP heritability of the trait; SNPs from the MHC (chr6 26M~34M) region was removed for this traits	-0.0788	0.0589	-1.3377	0.181	0.2951	0.1089	0.9776	0.0089	0.0019	0.0048
6 m	bmi3	Ratio of bisallylic groups to total fatty acids	27005778	metabolites	European	Caution: using this data may yield results outside bounds due to relative low Z score of the SNP heritability of the trait; SNPs from the MHC (chr6 26M~34M) region was removed for this traits	-0.0988	0.0641	-1.5429	0.1229	0.2734	0.0968	0.9859	0.0077	0.0035	0.0047
6 m	bmi3	Average number of methylene groups per a double bond	27005778	metabolites	European	Caution: using this data may yield results outside bounds due to relative low Z score of the SNP heritability of the trait; SNPs from the MHC (chr6 26M~34M) region was removed for this traits	0.0884	0.0711	1.2438	0.2136	0.2024	0.0792	0.9954	0.008	-0.0023	0.0045
6 m	bmi3	Citrate	27005778	metabolites	European	SNPs from the MHC (chr6 26M~34M) region was removed for this traits	-0.193	0.0945	-2.0429	0.0411	0.0713	0.0208	1.012	0.0074	0.0023	0.0042
6 m	bmi3	Creatinine	27005778	metabolites	European	SNPs from the MHC (chr6 26M~34M) region was removed for this traits	-0.033	0.0899	-0.3672	0.7134	0.1146	0.0242	1.0121	0.0072	0.0003	0.0051
6 m	bmi3	Average number of double bonds in a fatty acid chain	27005778	metabolites	European	SNPs from the MHC (chr6 26M~34M) region was removed for this traits	-0.0835	0.075	-1.1129	0.2657	0.1721	0.0531	1.0015	0.0076	0.0014	0.0049
6 m	bmi3	22:6 docosahexaenoic acid	27005778	metabolites	European	SNPs from the MHC (chr6 26M~34M) region was removed for this traits	-0.0561	0.1013	-0.5536	0.5798	0.131	0.037	0.9957	0.0072	0.0004	0.0053
6 m	bmi3	Free cholesterol to esterified cholesterol ratio	27005778	metabolites	European	Caution: using this data may yield results outside bounds due to relative low Z score of the SNP heritability of the trait; SNPs from the MHC (chr6 26M~34M) region was removed for this traits	0.0182	0.1268	0.1432	0.8862	0.0587	0.0502	1.0133	0.0125	-0.0021	0.0047
6 m	bmi3	Description of average fatty acid chain length; not actual carbon number	27005778	metabolites	European	SNPs from the MHC (chr6 26M~34M) region was removed for this traits	-0.0031	0.1068	-0.029	0.9769	0.1003	0.034	0.9831	0.0065	-0.0021	0.005
6 m	bmi3	Omega-3 fatty acids	27005778	metabolites	European	SNPs from the MHC (chr6 26M~34M) region was removed for this traits	-0.0677	0.0908	-0.7462	0.4556	0.1563	0.0421	0.9907	0.0078	0.0009	0.005
6 m	bmi3	Omega-9 and saturated fatty acids	27005778	metabolites	European	Caution: using this data may yield results outside bounds due to relative low Z score of the SNP heritability of the trait; SNPs from the MHC (chr6 26M~34M) region was removed for this traits	0.1069	0.1099	0.9732	0.3305	0.0858	0.0431	0.9965	0.0078	-0.0052	0.0046
6 m	bmi3	Free cholesterol	27005778	metabolites	European	Caution: using this data may yield results outside bounds due to relative low Z score of the SNP heritability of the trait; SNPs from the MHC (chr6 26M~34M) region was removed for this traits	-0.0719	0.1189	-0.6044	0.5456	0.0667	0.0424	1.0239	0.0107	0.0009	0.0047
6 m	bmi3	Glucose	27005778	metabolites	European	SNPs from the MHC (chr6 26M~34M) region was removed for this traits	-0.0528	0.088	-0.6001	0.5485	0.0883	0.0208	0.9951	0.0064	-0.0042	0.005
6 m	bmi3	Glutamine	27005778	metabolites	European	SNPs from the MHC (chr6 26M~34M) region was removed for this traits	0.0323	0.0884	0.3655	0.7147	0.0632	0.0204	1.0181	0.0077	0.0021	0.0046
6 m	bmi3	Glycoprotein acetyls; mainly a1-acid glycoprotein	27005778	metabolites	European	SNPs from the MHC (chr6 26M~34M) region was removed for this traits	0.0264	0.089	0.2963	0.767	0.0995	0.0292	0.9858	0.0062	-0.0054	0.0046
6 m	bmi3	Total cholesterol in HDL	27005778	metabolites	European	SNPs from the MHC (chr6 26M~34M) region was removed for this traits	-0.0839	0.0944	-0.8894	0.3738	0.095	0.0282	1.0065	0.0126	-0.0009	0.0047
6 m	bmi3	Mean diameter for HDL particles	27005778	metabolites	European	SNPs from the MHC (chr6 26M~34M) region was removed for this traits	-0.1267	0.0851	-1.4891	0.1365	0.1221	0.0298	1.008	0.0187	0.0063	0.0048
6 m	bmi3	Total cholesterol in IDL	27005778	metabolites	European	SNPs from the MHC (chr6 26M~34M) region was removed for this traits	-0.0152	0.1103	-0.1375	0.8906	0.0714	0.045	1.0187	0.0196	0.0018	0.005
6 m	bmi3	Free cholesterol in IDL	27005778	metabolites	European	SNPs from the MHC (chr6 26M~34M) region was removed for this traits	-0.0203	0.104	-0.1951	0.8453	0.0711	0.0409	1.0201	0.0197	0.0017	0.005
6 m	bmi3	Total lipids in IDL	27005778	metabolites	European	SNPs from the MHC (chr6 26M~34M) region was removed for this traits	0.0081	0.1075	0.0755	0.9398	0.0734	0.0438	1.0192	0.0187	0.0018	0.0051
6 m	bmi3	Concentration of IDL particles	27005778	metabolites	European	SNPs from the MHC (chr6 26M~34M) region was removed for this traits	0.0194	0.1053	0.1838	0.8542	0.0747	0.0425	1.0185	0.018	0.0017	0.0051
6 m	bmi3	Phospholipids in IDL	27005778	metabolites	European	SNPs from the MHC (chr6 26M~34M) region was removed for this traits	0.0318	0.1088	0.2924	0.77	0.0612	0.041	1.021	0.0191	-0.0002	0.005
6 m	bmi3	Triglycerides in IDL	27005778	metabolites	European	SNPs from the MHC (chr6 26M~34M) region was removed for this traits	0.0489	0.0838	0.5842	0.5591	0.107	0.0347	1.0111	0.0151	0.0013	0.0051
6 m	bmi3	Isoleucine	27005778	metabolites	European	SNPs from the MHC (chr6 26M~34M) region was removed for this traits	0.1482	0.086	1.7241	0.0847	0.0733	0.0234	0.9935	0.0066	-0.0066	0.0042
6 m	bmi3	Total cholesterol in large HDL	27005778	metabolites	European	SNPs from the MHC (chr6 26M~34M) region was removed for this traits	-0.0959	0.0888	-1.0792	0.2805	0.1069	0.0287	1.0063	0.0143	0.0015	0.0048
6 m	bmi3	Cholesterol esters in large HDL	27005778	metabolites	European	SNPs from the MHC (chr6 26M~34M) region was removed for this traits	-0.091	0.0869	-1.0469	0.2951	0.1261	0.0315	1.0003	0.0141	0.0026	0.0048
6 m	bmi3	Free cholesterol in large HDL	27005778	metabolites	European	SNPs from the MHC (chr6 26M~34M) region was removed for this traits	-0.1195	0.0919	-1.3012	0.1932	0.1073	0.0285	1.0084	0.014	0.002	0.0049
6 m	bmi3	Total lipids in large HDL	27005778	metabolites	European	SNPs from the MHC (chr6 26M~34M) region was removed for this traits	-0.0908	0.0863	-1.0526	0.2925	0.1326	0.0311	1.0005	0.0148	0.002	0.0049
6 m	bmi3	Concentration of large HDL particles	27005778	metabolites	European	SNPs from the MHC (chr6 26M~34M) region was removed for this traits	-0.0876	0.0866	-1.0115	0.3118	0.1343	0.0306	0.9995	0.0151	0.0016	0.0049
6 m	bmi3	Phospholipids in large HDL	27005778	metabolites	European	SNPs from the MHC (chr6 26M~34M) region was removed for this traits	-0.0811	0.0875	-0.9269	0.354	0.1289	0.0305	0.9983	0.014	0.001	0.005
6 m	bmi3	Total cholesterol in large LDL	27005778	metabolites	European	SNPs from the MHC (chr6 26M~34M) region was removed for this traits	0.0357	0.1066	0.3347	0.7378	0.0654	0.0461	1.0148	0.0223	-0.0035	0.0048
6 m	bmi3	Cholesterol esters in large LDL	27005778	metabolites	European	SNPs from the MHC (chr6 26M~34M) region was removed for this traits	0.0217	0.1049	0.2069	0.8361	0.076	0.05	1.0124	0.0216	-0.0022	0.0048
6 m	bmi3	Free cholesterol in large LDL	27005778	metabolites	European	SNPs from the MHC (chr6 26M~34M) region was removed for this traits	0.034	0.108	0.315	0.7528	0.064	0.0475	1.017	0.0233	-0.0025	0.0048
6 m	bmi3	Total lipids in large LDL	27005778	metabolites	European	SNPs from the MHC (chr6 26M~34M) region was removed for this traits	0.0234	0.1062	0.2201	0.8258	0.0746	0.0506	1.0147	0.0219	-0.0016	0.0048
6 m	bmi3	Concentration of large LDL particles	27005778	metabolites	European	SNPs from the MHC (chr6 26M~34M) region was removed for this traits	0.0273	0.1057	0.2581	0.7963	0.0749	0.0496	1.0161	0.0213	-0.0014	0.0049
6 m	bmi3	Phospholipids in large LDL	27005778	metabolites	European	SNPs from the MHC (chr6 26M~34M) region was removed for this traits	0.047	0.1081	0.4349	0.6636	0.0627	0.0441	1.0173	0.021	-0.0028	0.0049
6 m	bmi3	Total cholesterol in large VLDL	27005778	metabolites	European	SNPs from the MHC (chr6 26M~34M) region was removed for this traits	0.0271	0.0831	0.3265	0.744	0.1166	0.0285	0.9917	0.0066	-0.002	0.005
6 m	bmi3	Cholesterol esters in large VLDL	27005778	metabolites	European	SNPs from the MHC (chr6 26M~34M) region was removed for this traits	0.0353	0.071	0.4974	0.6189	0.1637	0.0342	0.9779	0.0069	-0.0024	0.005
6 m	bmi3	Free cholesterol in large VLDL	27005778	metabolites	European	SNPs from the MHC (chr6 26M~34M) region was removed for this traits	0.0316	0.0787	0.401	0.6884	0.1226	0.0294	0.9889	0.0067	-0.0034	0.0048
6 m	bmi3	Total lipids in large VLDL	27005778	metabolites	European	SNPs from the MHC (chr6 26M~34M) region was removed for this traits	0.059	0.0773	0.7632	0.4453	0.138	0.0298	0.9857	0.0063	-0.005	0.0048
6 m	bmi3	Concentration of large VLDL particles	27005778	metabolites	European	SNPs from the MHC (chr6 26M~34M) region was removed for this traits	-0.0063	0.0804	-0.0779	0.9379	0.1299	0.0342	0.9748	0.0068	-0.0023	0.0047
6 m	bmi3	Phospholipids in large VLDL	27005778	metabolites	European	SNPs from the MHC (chr6 26M~34M) region was removed for this traits	0.0304	0.0801	0.3796	0.7042	0.1162	0.0304	0.9895	0.0065	-0.0031	0.0046
6 m	bmi3	Triglycerides in large VLDL	27005778	metabolites	European	SNPs from the MHC (chr6 26M~34M) region was removed for this traits	0.0584	0.0824	0.7092	0.4782	0.1115	0.0285	0.9889	0.0063	-0.0053	0.0045
6 m	bmi3	18:2 linoleic acid (LA)	27005778	metabolites	European	SNPs from the MHC (chr6 26M~34M) region was removed for this traits	0.0109	0.0794	0.1378	0.8904	0.1273	0.0479	1.0033	0.0098	-0.0016	0.0045
6 m	bmi3	Total cholesterol in LDL	27005778	metabolites	European	SNPs from the MHC (chr6 26M~34M) region was removed for this traits	0.0501	0.1036	0.4839	0.6284	0.0683	0.05	1.0139	0.0236	-0.0036	0.0046
6 m	bmi3	Mean diameter for LDL particles	27005778	metabolites	European	Caution: using this data may yield results outside bounds due to relative low Z score of the SNP heritability of the trait; SNPs from the MHC (chr6 26M~34M) region was removed for this traits	-0.0942	0.1426	-0.6601	0.5092	0.0449	0.0263	1.0016	0.0123	0.0097	0.0052
6 m	bmi3	Leucine	27005778	metabolites	European	Caution: using this data may yield results outside bounds due to relative low Z score of the SNP heritability of the trait; SNPs from the MHC (chr6 26M~34M) region was removed for this traits	0.0164	0.1135	0.1446	0.885	0.0473	0.0207	1.0082	0.0067	-0.0029	0.0043
6 m	bmi3	Total cholesterol in medium HDL	27005778	metabolites	European	Caution: using this data may yield results outside bounds due to relative low Z score of the SNP heritability of the trait; SNPs from the MHC (chr6 26M~34M) region was removed for this traits	0.0059	0.1202	0.0491	0.9609	0.0552	0.0247	0.9987	0.0088	-0.0051	0.0047
6 m	bmi3	Cholesterol esters in medium HDL	27005778	metabolites	European	Caution: using this data may yield results outside bounds due to relative low Z score of the SNP heritability of the trait; SNPs from the MHC (chr6 26M~34M) region was removed for this traits	-0.0234	0.1281	-0.1827	0.8551	0.056	0.0285	1	0.0088	-0.0036	0.0048
6 m	bmi3	Free cholesterol in medium HDL	27005778	metabolites	European	SNPs from the MHC (chr6 26M~34M) region was removed for this traits	0.0178	0.108	0.1644	0.8694	0.0678	0.0231	0.9975	0.0082	-0.0046	0.0048
6 m	bmi3	Total lipids in medium HDL	27005778	metabolites	European	Caution: using this data may yield results outside bounds due to relative low Z score of the SNP heritability of the trait; SNPs from the MHC (chr6 26M~34M) region was removed for this traits	0.0248	0.1206	0.2059	0.8368	0.0613	0.0263	0.9963	0.0079	-0.0039	0.0049
6 m	bmi3	Concentration of medium HDL particles	27005778	metabolites	European	Caution: using this data may yield results outside bounds due to relative low Z score of the SNP heritability of the trait; SNPs from the MHC (chr6 26M~34M) region was removed for this traits	0.0388	0.1165	0.333	0.7391	0.0647	0.0262	0.9948	0.0075	-0.004	0.0049
6 m	bmi3	Phospholipids in medium HDL	27005778	metabolites	European	SNPs from the MHC (chr6 26M~34M) region was removed for this traits	0.0293	0.1074	0.2728	0.785	0.0677	0.0232	0.9949	0.0076	-0.0049	0.005
6 m	bmi3	Total cholesterol in medium LDL	27005778	metabolites	European	SNPs from the MHC (chr6 26M~34M) region was removed for this traits	0.0446	0.1034	0.4316	0.666	0.0685	0.0465	1.013	0.0218	-0.0044	0.0047
6 m	bmi3	Cholesterol esters in medium LDL	27005778	metabolites	European	SNPs from the MHC (chr6 26M~34M) region was removed for this traits	0.037	0.1017	0.3645	0.7155	0.0798	0.0489	1.0103	0.0206	-0.0038	0.0047
6 m	bmi3	Total lipids in medium LDL	27005778	metabolites	European	SNPs from the MHC (chr6 26M~34M) region was removed for this traits	0.0388	0.1015	0.382	0.7025	0.0805	0.0495	1.0102	0.0206	-0.0035	0.0047
6 m	bmi3	Concentration of medium LDL particles	27005778	metabolites	European	SNPs from the MHC (chr6 26M~34M) region was removed for this traits	0.0425	0.1019	0.4168	0.6768	0.0788	0.048	1.012	0.0199	-0.0032	0.0047
6 m	bmi3	Phospholipids in medium LDL	27005778	metabolites	European	SNPs from the MHC (chr6 26M~34M) region was removed for this traits	0.0662	0.0989	0.6696	0.5031	0.0728	0.0422	1.0085	0.019	-0.0037	0.0047
6 m	bmi3	Total cholesterol in medium VLDL	27005778	metabolites	European	SNPs from the MHC (chr6 26M~34M) region was removed for this traits	0.0338	0.0736	0.459	0.6462	0.1258	0.0348	0.9919	0.0075	-0.0002	0.005
6 m	bmi3	Cholesterol esters in medium VLDL	27005778	metabolites	European	SNPs from the MHC (chr6 26M~34M) region was removed for this traits	0.0419	0.0697	0.6019	0.5473	0.1521	0.0373	0.9861	0.0079	-0.0001	0.0051
6 m	bmi3	Free cholesterol in medium VLDL	27005778	metabolites	European	SNPs from the MHC (chr6 26M~34M) region was removed for this traits	0.0823	0.0783	1.0511	0.2932	0.1118	0.0327	0.9955	0.007	-0.0029	0.0048
6 m	bmi3	Total lipids in medium VLDL	27005778	metabolites	European	SNPs from the MHC (chr6 26M~34M) region was removed for this traits	0.0921	0.0769	1.1973	0.2312	0.1402	0.0342	0.9857	0.0067	-0.0042	0.0051
6 m	bmi3	Concentration of medium VLDL particles	27005778	metabolites	European	SNPs from the MHC (chr6 26M~34M) region was removed for this traits	0.0742	0.0747	0.9934	0.3205	0.1486	0.0354	0.9811	0.0068	-0.0035	0.0048
6 m	bmi3	Phospholipids in medium VLDL	27005778	metabolites	European	SNPs from the MHC (chr6 26M~34M) region was removed for this traits	0.0909	0.0802	1.1333	0.2571	0.1111	0.0325	0.9967	0.0069	-0.0038	0.0048
6 m	bmi3	Triglycerides in medium VLDL	27005778	metabolites	European	SNPs from the MHC (chr6 26M~34M) region was removed for this traits	0.1214	0.0892	1.3616	0.1733	0.0966	0.0299	0.999	0.0064	-0.0063	0.0047
6 m	bmi3	Mono-unsaturated fatty acids	27005778	metabolites	European	Caution: using this data may yield results outside bounds due to relative low Z score of the SNP heritability of the trait; SNPs from the MHC (chr6 26M~34M) region was removed for this traits	0.1436	0.1013	1.4178	0.1562	0.1038	0.0422	0.9886	0.0078	-0.0066	0.0044
6 m	bmi3	Phenylalanine	27005778	metabolites	European	Caution: using this data may yield results outside bounds due to relative low Z score of the SNP heritability of the trait; SNPs from the MHC (chr6 26M~34M) region was removed for this traits	-0.2583	0.1215	-2.1263	0.0335	0.0551	0.0216	1.0043	0.0069	0.0065	0.0043
6 m	bmi3	Total lipids in small HDL	27005778	metabolites	European	Caution: using this data may yield results outside bounds due to relative low Z score of the SNP heritability of the trait; SNPs from the MHC (chr6 26M~34M) region was removed for this traits	0.1367	0.1156	1.1818	0.2373	0.0542	0.0263	1.0024	0.0075	-0.0099	0.0046
6 m	bmi3	Triglycerides in small HDL	27005778	metabolites	European	Caution: using this data may yield results outside bounds due to relative low Z score of the SNP heritability of the trait; SNPs from the MHC (chr6 26M~34M) region was removed for this traits	0.1046	0.1068	0.9794	0.3274	0.0668	0.0267	0.9984	0.0081	-0.0036	0.0049
6 m	bmi3	Total cholesterol in small LDL	27005778	metabolites	European	SNPs from the MHC (chr6 26M~34M) region was removed for this traits	0.0136	0.1017	0.1338	0.8936	0.0691	0.0433	1.0167	0.019	-0.0026	0.0046
6 m	bmi3	Total lipids in small LDL	27005778	metabolites	European	SNPs from the MHC (chr6 26M~34M) region was removed for this traits	0.0473	0.0949	0.499	0.6178	0.0854	0.0451	1.0085	0.0175	-0.0042	0.0046
6 m	bmi3	Concentration of small LDL particles	27005778	metabolites	European	SNPs from the MHC (chr6 26M~34M) region was removed for this traits	0.051	0.0914	0.5577	0.5771	0.0924	0.0431	1.0077	0.0158	-0.0038	0.0047
6 m	bmi3	Total cholesterol in small VLDL	27005778	metabolites	European	SNPs from the MHC (chr6 26M~34M) region was removed for this traits	0.0161	0.0859	0.1877	0.8511	0.0921	0.0319	1.0048	0.0096	-0.0013	0.0051
6 m	bmi3	Free cholesterol in small VLDL	27005778	metabolites	European	SNPs from the MHC (chr6 26M~34M) region was removed for this traits	0.0017	0.077	0.0214	0.9829	0.1128	0.0332	0.9995	0.0087	0.0011	0.0049
6 m	bmi3	Total lipids in small VLDL	27005778	metabolites	European	SNPs from the MHC (chr6 26M~34M) region was removed for this traits	0.0515	0.0723	0.7123	0.4763	0.1452	0.0373	0.9916	0.0081	-0.001	0.0051
6 m	bmi3	Concentration of small VLDL particles	27005778	metabolites	European	SNPs from the MHC (chr6 26M~34M) region was removed for this traits	0.0619	0.0714	0.867	0.3859	0.1506	0.0372	0.9901	0.0079	-0.0015	0.0051
6 m	bmi3	Phospholipids in small VLDL	27005778	metabolites	European	SNPs from the MHC (chr6 26M~34M) region was removed for this traits	0.0125	0.0767	0.1624	0.871	0.1175	0.0346	0.9981	0.0084	0.001	0.0049
6 m	bmi3	Triglycerides in small VLDL	27005778	metabolites	European	SNPs from the MHC (chr6 26M~34M) region was removed for this traits	0.0603	0.0772	0.7816	0.4345	0.1209	0.035	0.9937	0.0072	-0.0011	0.0048
6 m	bmi3	Serum total cholesterol	27005778	metabolites	European	Caution: using this data may yield results outside bounds due to relative low Z score of the SNP heritability of the trait; SNPs from the MHC (chr6 26M~34M) region was removed for this traits	-0.0146	0.1084	-0.135	0.8926	0.0641	0.0377	1.0225	0.0153	-0.0011	0.0049
6 m	bmi3	Serum total triglycerides	27005778	metabolites	European	SNPs from the MHC (chr6 26M~34M) region was removed for this traits	0.0553	0.0742	0.7456	0.4559	0.1249	0.0353	0.9923	0.0075	-0.0012	0.005
6 m	bmi3	Tyrosine	27005778	metabolites	European	Caution: using this data may yield results outside bounds due to relative low Z score of the SNP heritability of the trait; SNPs from the MHC (chr6 26M~34M) region was removed for this traits	0.0117	0.0938	0.125	0.9005	0.0756	0.0272	0.9988	0.0065	-0.0018	0.005
6 m	bmi3	Valine	27005778	metabolites	European	SNPs from the MHC (chr6 26M~34M) region was removed for this traits	-0.0364	0.102	-0.3568	0.7213	0.0617	0.0193	1.0151	0.0074	-0.0009	0.0048
6 m	bmi3	Mean diameter for VLDL particles	27005778	metabolites	European	SNPs from the MHC (chr6 26M~34M) region was removed for this traits	0.0634	0.081	0.7832	0.4335	0.1338	0.0347	0.9904	0.0084	-0.007	0.0048
6 m	bmi3	Total cholesterol in very large HDL	27005778	metabolites	European	Caution: using this data may yield results outside bounds due to relative low Z score of the SNP heritability of the trait; SNPs from the MHC (chr6 26M~34M) region was removed for this traits	-0.0963	0.1533	-0.628	0.53	0.0339	0.0228	1.0133	0.0115	0.0013	0.0047
6 m	bmi3	Free cholesterol in very large HDL	27005778	metabolites	European	Caution: using this data may yield results outside bounds due to relative low Z score of the SNP heritability of the trait; SNPs from the MHC (chr6 26M~34M) region was removed for this traits	-0.1052	0.1244	-0.8453	0.398	0.0497	0.0249	1.0141	0.0136	0.0016	0.0047
6 m	bmi3	Total lipids in very large HDL	27005778	metabolites	European	Caution: using this data may yield results outside bounds due to relative low Z score of the SNP heritability of the trait; SNPs from the MHC (chr6 26M~34M) region was removed for this traits	-0.1195	0.1169	-1.0225	0.3065	0.0605	0.0277	1.0165	0.0147	0.0018	0.0047
6 m	bmi3	Concentration of very large HDL particles	27005778	metabolites	European	Caution: using this data may yield results outside bounds due to relative low Z score of the SNP heritability of the trait; SNPs from the MHC (chr6 26M~34M) region was removed for this traits	-0.1013	0.1068	-0.9481	0.3431	0.0657	0.0269	1.0023	0.0148	0.0017	0.0046
6 m	bmi3	Phospholipids in very large HDL	27005778	metabolites	European	SNPs from the MHC (chr6 26M~34M) region was removed for this traits	-0.1124	0.0985	-1.1409	0.2539	0.0927	0.03	1.008	0.0167	0.0016	0.0048
6 m	bmi3	Triglycerides in very large HDL	27005778	metabolites	European	Caution: using this data may yield results outside bounds due to relative low Z score of the SNP heritability of the trait; SNPs from the MHC (chr6 26M~34M) region was removed for this traits	-0.0244	0.0852	-0.2862	0.7747	0.0831	0.0255	1.0159	0.0274	0.0041	0.0052
6 m	bmi3	Total lipids in very large VLDL	27005778	metabolites	European	SNPs from the MHC (chr6 26M~34M) region was removed for this traits	0.0377	0.0785	0.4808	0.6307	0.136	0.0299	0.9787	0.007	-0.0036	0.0048
6 m	bmi3	Concentration of very large VLDL particles	27005778	metabolites	European	SNPs from the MHC (chr6 26M~34M) region was removed for this traits	0.0472	0.0811	0.5817	0.5608	0.1249	0.0298	0.9834	0.0068	-0.0054	0.005
6 m	bmi3	Phospholipids in very large VLDL	27005778	metabolites	European	SNPs from the MHC (chr6 26M~34M) region was removed for this traits	0.0274	0.0844	0.3248	0.7453	0.1064	0.0276	0.9856	0.0066	-0.0021	0.0048
6 m	bmi3	Triglycerides in very large VLDL	27005778	metabolites	European	SNPs from the MHC (chr6 26M~34M) region was removed for this traits	0.0295	0.0802	0.3677	0.7131	0.1183	0.0294	0.9815	0.007	-0.0037	0.0047
6 m	bmi3	Total lipids in very small VLDL	27005778	metabolites	European	SNPs from the MHC (chr6 26M~34M) region was removed for this traits	0.0377	0.0855	0.4408	0.6594	0.1065	0.036	1.0101	0.0128	0.0038	0.0052
6 m	bmi3	Concentration of very small VLDL particles	27005778	metabolites	European	SNPs from the MHC (chr6 26M~34M) region was removed for this traits	0.0353	0.0819	0.4312	0.6663	0.1156	0.0358	1.0057	0.0123	0.0032	0.0051
6 m	bmi3	Phospholipids in very small VLDL	27005778	metabolites	European	SNPs from the MHC (chr6 26M~34M) region was removed for this traits	0.0257	0.0962	0.2671	0.7894	0.0853	0.038	1.0149	0.0154	0.0015	0.0052
6 m	bmi3	Triglycerides in very small VLDL	27005778	metabolites	European	SNPs from the MHC (chr6 26M~34M) region was removed for this traits	0.0691	0.0743	0.93	0.3524	0.1378	0.0366	0.9988	0.0097	0.0001	0.0052
6 m	bmi3	Total lipids in chylomicrons and largest VLDL particles	27005778	metabolites	European	SNPs from the MHC (chr6 26M~34M) region was removed for this traits	0.0518	0.0842	0.6155	0.5382	0.1185	0.0274	0.9904	0.0066	-0.0015	0.0051
6 m	bmi3	Concentration of chylomicrons and largest VLDL particles	27005778	metabolites	European	SNPs from the MHC (chr6 26M~34M) region was removed for this traits	0.0194	0.085	0.2279	0.8197	0.1145	0.0267	0.9888	0.0064	-0.0033	0.0052
6 m	bmi3	Phospholipids in chylomicrons and largest VLDL particles	27005778	metabolites	European	SNPs from the MHC (chr6 26M~34M) region was removed for this traits	0.0489	0.0881	0.5556	0.5785	0.0964	0.0263	0.9853	0.0066	-6.3451e-05	0.005
6 m	bmi3	Triglycerides in chylomicrons and largest VLDL particles	27005778	metabolites	European	SNPs from the MHC (chr6 26M~34M) region was removed for this traits	-0.0113	0.0912	-0.1239	0.9014	0.0909	0.0271	0.9907	0.0067	0.0016	0.0049
6 m	bmi3	Subjective well being	27089181	psychiatric	European	SNPs from the MHC (chr6 26M~34M) region was removed for this traits	-0.005	0.0509	-0.0972	0.9225	0.0252	0.0021	1.0008	0.0072	0.003	0.0054
6 m	bmi3	Ever vs never smoked	20418890	smoking_behaviour	European	SNPs from the MHC (chr6 26M~34M) region was removed for this traits	0.0129	0.0571	0.2255	0.8216	0.0753	0.0065	0.9965	0.006	0.0054	0.0045
6 m	bmi3	Triglycerides	20686565	lipids	European	SNPs from the MHC (chr6 26M~34M) region was removed for this traits	-0.0496	0.0414	-1.1977	0.231	0.1683	0.029	0.9682	0.0162	0.0117	0.0056
6 m	bmi3	Total Cholesterol	20686565	lipids	European	SNPs from the MHC (chr6 26M~34M) region was removed for this traits	-0.0671	0.0431	-1.5573	0.1194	0.1343	0.024	1.0208	0.0347	-0.0009	0.0049
6 m	bmi3	Lung cancer (all)	24880342	cancer	European	SNPs from the MHC (chr6 26M~34M) region was removed for this traits	0.0645	0.0703	0.9178	0.3587	0.1272	0.0294	1.0079	0.008	0.0006	0.0053
6 m	bmi3	Lung cancer (squamous cell)	24880342	cancer	European	Caution: using this data may yield results outside bounds due to relative low Z score of the SNP heritability of the trait; SNPs from the MHC (chr6 26M~34M) region was removed for this traits	0.0639	0.1168	0.547	0.5844	0.0513	0.0194	1.0059	0.0067	0.0006	0.0055
6 m	bmi3	Waist circumference	25673412	anthropometric	European	SNPs from the MHC (chr6 26M~34M) region was removed for this traits	0.1737	0.037	4.6948	2.6681e-06	0.1209	0.0051	0.8457	0.0075	0.0005	0.0056
6 m	bmi3	Waist-to-hip ratio	25673412	anthropometric	European	SNPs from the MHC (chr6 26M~34M) region was removed for this traits	0.0893	0.0379	2.3565	0.0184	0.1126	0.0069	0.9218	0.0089	-0.0031	0.0056
6 m	bmi3	Multiple sclerosis	21833088	autoimmune	European	Caution: using this data may yield results outside bounds due to relative low Z score of the SNP heritability of the trait; SNPs from the MHC (chr6 26M~34M) region was removed for this traits	0.0449	0.1198	0.3749	0.7077	0.0592	0.028	1.0575	0.0089	0.0037	0.0055
6 m	bmi3	Transferrin	25352340	metal	European	Caution: using this data may yield results outside bounds due to relative low Z score of the SNP heritability of the trait; SNPs from the MHC (chr6 26M~34M) region was removed for this traits	0.0747	0.0781	0.9561	0.339	0.1617	0.076	1.0622	0.024	-0.005	0.0064
6 m	bmi3	Amyotrophic lateral sclerosis	27455348	neurological	European	Caution: using this data may yield results outside bounds due to relative low Z score of the SNP heritability of the trait; SNPs from the MHC (chr6 26M~34M) region was removed for this traits	0.1253	0.0881	1.4226	0.1549	0.0491	0.0131	0.9945	0.0063	-0.0043	0.005
6 m	bmi3	Lung adenocarcinoma	27488534	cancer	European	Caution: using this data may yield results outside bounds due to relative low Z score of the SNP heritability of the trait; SNPs from the MHC (chr6 26M~34M) region was removed for this traits	0.0703	0.1005	0.6992	0.4844	0.0321	0.0111	1.0187	0.0063	-0.0059	0.0042
6 m	bmi3	Squamous cell lung cancer	27488534	cancer	European	SNPs from the MHC (chr6 26M~34M) region was removed for this traits	0.0707	0.0955	0.7411	0.4586	0.0393	0.0121	1.0097	0.0066	0.001	0.0051
6 m	bmi3	Ferritin	25352340	metal	European	SNPs from the MHC (chr6 26M~34M) region was removed for this traits	0.1067	0.0933	1.1431	0.253	0.0914	0.0265	1.0278	0.0092	-0.0021	0.0063
6 m	bmi3	Difference in height between adolescence and adulthood; age 14	23449627	anthropometric	European	SNPs from the MHC (chr6 26M~34M) region was removed for this traits	0.1422	0.0857	1.6604	0.0968	0.453	0.1088	0.981	0.0067	-0.006	0.0047
6 m	bmi3	Parents age at death	27015805	aging	European	SNPs from the MHC (chr6 26M~34M) region was removed for this traits	-0.0903	0.0915	-0.9867	0.3238	0.0289	0.0069	1.016	0.0063	0.0032	0.0049
6 m	bmi3	Urate	23263486	other	European	SNPs from the MHC (chr6 26M~34M) region was removed for this traits	0.0648	0.0363	1.7874	0.0739	0.1757	0.058	0.9538	0.0486	-0.0045	0.0052
6 m	bmi3	Mothers age at death	27015805	aging	European	SNPs from the MHC (chr6 26M~34M) region was removed for this traits	-0.0989	0.0881	-1.123	0.2614	0.0356	0.0076	1.0131	0.0071	0.0051	0.005
6 m	bmi3	Lung cancer	27488534	cancer	European	SNPs from the MHC (chr6 26M~34M) region was removed for this traits	0.0846	0.0574	1.4726	0.1409	0.3139	0.0652	1.0147	0.0072	-0.0002	0.0047
6 m	bmi3	Fathers age at death	27015805	aging	European	SNPs from the MHC (chr6 26M~34M) region was removed for this traits	-0.1625	0.0736	-2.2099	0.0271	0.04	0.0069	1.0177	0.0069	-0.0004	0.0048
6 m	bmi3	Systemic lupus erythematosus	26502338	autoimmune	European	SNPs from the MHC (chr6 26M~34M) region was removed for this traits	-0.0437	0.0619	-0.7063	0.48	0.3909	0.0669	1.1053	0.0097	0.0043	0.0055
6 m	bmi3	Primary biliary cirrhosis	26394269	autoimmune	European	SNPs from the MHC (chr6 26M~34M) region was removed for this traits	0.1154	0.0698	1.6529	0.0984	0.3755	0.0635	1.0039	0.0098	-0.0064	0.0052
6 m	bmi3	Celiac disease	20190752	autoimmune	European	SNPs from the MHC (chr6 26M~34M) region was removed for this traits	0.1077	0.0855	1.2598	0.2078	0.31	0.0483	1.0649	0.0107	-0.0043	0.0074
6 m	bmi3	Difference in height between childhood and adulthood; age 8	23449627	anthropometric	European	SNPs from the MHC (chr6 26M~34M) region was removed for this traits	-0.0673	0.0758	-0.8883	0.3744	0.3342	0.0508	0.9722	0.0077	-0.003	0.0049
6 m	bmi3	Sitting height ratio	25865494	anthropometric	European	SNPs from the MHC (chr6 26M~34M) region was removed for this traits	-0.0682	0.0723	-0.944	0.3452	0.2232	0.0282	0.9793	0.0075	0.0025	0.0052
6 m	bmi3	Height; Females at age 10 and males at age 12	23449627	anthropometric	European	SNPs from the MHC (chr6 26M~34M) region was removed for this traits	0.0426	0.0639	0.6659	0.5055	0.4315	0.0479	0.9523	0.0079	-0.0056	0.0056
6 m	bmi3	Sleep duration	27494321	sleeping	European	SNPs from the MHC (chr6 26M~34M) region was removed for this traits	-0.0205	0.0466	-0.4396	0.6602	0.0558	0.0049	1.0188	0.0071	0.005	0.0044
6 m	bmi3	Birth weight	27680694	anthropometric	European	SNPs from the MHC (chr6 26M~34M) region was removed for this traits	0.2788	0.0394	7.0772	1.4713e-12	0.1029	0.0066	1.0403	0.0096	0.0008	0.0051
6 m	bmi3	Chronotype	27494321	sleeping	European	SNPs from the MHC (chr6 26M~34M) region was removed for this traits	-0.0621	0.0425	-1.4622	0.1437	0.1019	0.0057	1.0132	0.0075	-0.0012	0.0047
6 m	bmi3	Years of schooling (proxy cognitive performance)	25201988	education	European	SNPs from the MHC (chr6 26M~34M) region was removed for this traits	0.0014	0.0485	0.0281	0.9776	0.1068	0.0074	1.0268	0.0092	-0.0022	0.0063
6 m	bmi3	Years of schooling 2013	23722424	education	European	SNPs from the MHC (chr6 26M~34M) region was removed for this traits	0.032	0.0482	0.6634	0.5071	0.0842	0.0063	1.0192	0.009	-0.0032	0.006
6 m	bmi3	Neuroticism	24828478	personality	European	SNPs from the MHC (chr6 26M~34M) region was removed for this traits	0.0925	0.0803	1.1509	0.2498	0.0149	0.0033	1.0081	0.0062	-0.0029	0.0047
6 m	bmi3	Lumbar spine bone mineral density	22504420	bone	Mixed	Caution: using these data may yield less robust results due to minor departure of the LD structure; SNPs from the MHC (chr6 26M-34M) region were removed for this trait	0.0007	0.055	0.012	0.9904	0.271	0.0251	1.0125	0.0085	0.0042	0.0059
6 m	bmi3	Femoral neck bone mineral density	22504420	bone	Mixed	Caution: using these data may yield less robust results due to minor departure of the LD structure; SNPs from the MHC (chr6 26M-34M) region were removed for this trait	-0.0982	0.048	-2.0442	0.0409	0.3039	0.0251	0.9799	0.0086	0.0074	0.0055
6 m	bmi3	Age of first birth	27798627	reproductive	European	SNPs from the MHC (chr6 26M~34M) region was removed for this traits	-0.0412	0.0422	-0.9762	0.329	0.0626	0.0035	0.9527	0.0079	-0.0024	0.0052
6 m	bmi3	Number of children ever born	27798627	reproductive	European	SNPs from the MHC (chr6 26M~34M) region was removed for this traits	0.0563	0.0491	1.1449	0.2523	0.0257	0.0018	0.9696	0.007	-0.0043	0.0051
6 m	bmi3	Forced expiratory volume in 1 second (FEV1)	28166213	lung_function	European	SNPs from the MHC (chr6 26M~34M) region was removed for this traits	-0.0438	0.0489	-0.8965	0.37	0.265	0.0172	0.9703	0.0068	0.0021	0.0053
6 m	bmi3	Forced Vital capacity(FVC)	28166213	lung_function	European	SNPs from the MHC (chr6 26M~34M) region was removed for this traits	-0.0077	0.0478	-0.1613	0.8718	0.2604	0.016	0.9761	0.0069	0.0002	0.0051
6 m	bmi3	Forced expiratory volume in 1 second (FEV1)/Forced Vital capacity(FVC)	28166213	lung_function	European	SNPs from the MHC (chr6 26M~34M) region was removed for this traits	-0.0928	0.0487	-1.9049	0.0568	0.2603	0.0203	0.971	0.008	0.0056	0.0054
6 m	bmi3	Forced expiratory volume in 1 second (FEV1)	26635082	lung_function	European	SNPs from the MHC (chr6 26M~34M) region was removed for this traits	-0.0287	0.0599	-0.4786	0.6322	0.1404	0.0156	0.9921	0.0066	-0.0015	0.005
6 m	bmi3	Forced expiratory volume in 1 second (FEV1)/Forced Vital capacity(FVC)	26635082	lung_function	European	SNPs from the MHC (chr6 26M~34M) region was removed for this traits	-0.0777	0.0615	-1.2636	0.2064	0.1128	0.0149	0.9816	0.007	-0.0053	0.0046
6 m	bmi3	Forced Vital capacity(FVC)	26635082	lung_function	European	SNPs from the MHC (chr6 26M~34M) region was removed for this traits	0.0342	0.0549	0.6241	0.5326	0.1465	0.015	0.9857	0.0066	0.0003	0.005
6 m	bmi3	Forced expiratory volume in 1 second (FEV1)	21946350	lung_function	European	SNPs from the MHC (chr6 26M~34M) region was removed for this traits	-0.0927	0.0929	-0.9987	0.3179	0.1727	0.0223	0.8806	0.0118	-0.0004	0.0088
6 m	bmi3	Forced expiratory volume in 1 second (FEV1)/Forced Vital capacity(FVC)	21946350	lung_function	European	SNPs from the MHC (chr6 26M~34M) region was removed for this traits	-0.1647	0.0587	-2.8082	0.005	0.123	0.0134	0.929	0.0078	0.0017	0.0059
6 m	bmi3	Attention deficit hyperactivity disorder (GC)	27663945	psychiatric	European	Caution: using this data may yield results outside bounds due to relative low Z score of the SNP heritability of the trait; SNPs from the MHC (chr6 26M~34M) region was removed for this traits	-0.1713	0.1067	-1.6057	0.1083	0.073	0.0298	0.993	0.0073	0.0086	0.0052
6 m	bmi3	Attention deficit hyperactivity disorder (No GC)	27663945	psychiatric	European	Caution: using this data may yield results outside bounds due to relative low Z score of the SNP heritability of the trait; SNPs from the MHC (chr6 26M~34M) region was removed for this traits	-0.1707	0.1065	-1.603	0.1089	0.074	0.0302	1.0076	0.0075	0.0087	0.0052
6 m	bmi3	Primary sclerosing cholangitis	27992413	autoimmune	Mixed	Caution: using this data may yield results outside bounds due to relative low Z score of the SNP heritability of the trait; SNPs from the MHC (chr6 26M~34M) region was removed for this traits	0.0206	0.0579	0.3553	0.7223	0.392	0.1569	0.9948	0.0152	-3.1837e-05	0.0051
6 m	bmi3	Intelligence	28530673	cognitive	European	SNPs from the MHC (chr6 26M~34M) region was removed for this traits	0.0403	0.0418	0.9656	0.3342	0.1896	0.0101	1.0081	0.008	0.0033	0.005
6 m	bmi3	Insomnia	28604731	sleeping	European	SNPs from the MHC (chr6 26M~34M) region was removed for this traits	-0.1516	0.062	-2.4455	0.0145	0.048	0.0048	1.002	0.0069	0.0048	0.0047
6 m	bmi3	Ischemic stroke	26935894	cardiometabolic	Mixed	Caution: using these data may yield less robust results due to minor departure of the LD structure; SNPs from the MHC (chr6 26M-34M) region were removed for this trait	NA	NA	NA	NA	NA	NA	NA	NA	NA	NA
6 m	bmi3	Insomnia	27992416	sleeping	European	SNPs from the MHC (chr6 26M~34M) region was removed for this traits	-0.112	0.051	-2.1962	0.0281	0.1335	0.0117	1.0021	0.0079	0.0086	0.0051
6 m	bmi3	Excessive daytime sleepiness	27992416	sleeping	European	SNPs from the MHC (chr6 26M~34M) region was removed for this traits	0.0282	0.0581	0.4858	0.6271	0.0537	0.0053	1.0032	0.0069	0.0024	0.0045
6 m	bmi3	Hand grip strength (left)	0	ukbb	European	SNPs from the MHC (chr6 26M~34M) region was removed for this traits	0.1095	0.0341	3.2141	0.0013	0.1039	0.0041	1.0554	0.0123	-0.0113	0.0061
6 m	bmi3	Hand grip strength (right)	0	ukbb	European	SNPs from the MHC (chr6 26M~34M) region was removed for this traits	0.1077	0.034	3.1714	0.0015	0.1039	0.0042	1.0611	0.0132	-0.0066	0.0064
6 m	bmi3	Waist circumference	0	ukbb	European	SNPs from the MHC (chr6 26M~34M) region was removed for this traits	0.1612	0.0272	5.9329	2.9765e-09	0.2003	0.0071	1.0623	0.0168	-0.0006	0.0068
6 m	bmi3	Hip circumference	0	ukbb	European	SNPs from the MHC (chr6 26M~34M) region was removed for this traits	0.1767	0.0269	6.5683	5.0902e-11	0.2174	0.0084	1.081	0.0187	-0.0062	0.0071
6 m	bmi3	Standing height	0	ukbb	European	SNPs from the MHC (chr6 26M~34M) region was removed for this traits	-0.0203	0.0312	-0.6501	0.5156	0.4502	0.0224	1.2522	0.0574	-0.0018	0.0092
6 m	bmi3	Heel bone mineral density (BMD) T-score_ automated	0	ukbb	European	SNPs from the MHC (chr6 26M~34M) region was removed for this traits	0.0151	0.0309	0.4883	0.6254	0.2945	0.0338	1.0855	0.0347	0.0007	0.0062
6 m	bmi3	Pulse rate_ automated reading	0	ukbb	European	SNPs from the MHC (chr6 26M~34M) region was removed for this traits	0.0415	0.0321	1.2931	0.196	0.1543	0.0106	1.0471	0.0283	-0.009	0.0064
6 m	bmi3	Number of self-reported cancers	0	ukbb	European	SNPs from the MHC (chr6 26M~34M) region was removed for this traits	0.0375	0.102	0.3674	0.7133	0.0065	0.0015	1.0136	0.0065	0.001	0.0051
6 m	bmi3	Number of self-reported non-cancer illnesses	0	ukbb	European	SNPs from the MHC (chr6 26M~34M) region was removed for this traits	0.0591	0.0339	1.7455	0.0809	0.0612	0.0026	1.027	0.0102	-0.007	0.0046
6 m	bmi3	Number of operations_ self-reported	0	ukbb	European	SNPs from the MHC (chr6 26M~34M) region was removed for this traits	0.064	0.0371	1.7263	0.0843	0.0384	0.0023	1.0355	0.0078	-0.0087	0.0049
6 m	bmi3	Number of treatments/medications taken	0	ukbb	European	SNPs from the MHC (chr6 26M~34M) region was removed for this traits	0.0341	0.0357	0.9547	0.3398	0.0605	0.0026	1.0324	0.009	-0.0071	0.0052
6 m	bmi3	Townsend deprivation index at recruitment	0	ukbb	European	SNPs from the MHC (chr6 26M~34M) region was removed for this traits	0.0901	0.0421	2.1402	0.0323	0.0337	0.002	1.0353	0.0072	-0.0026	0.0051
6 m	bmi3	Number of incorrect matches in round	0	ukbb	European	SNPs from the MHC (chr6 26M~34M) region was removed for this traits	-0.0136	0.0385	-0.3528	0.7242	0.0546	0.0027	1.0046	0.0089	0.0065	0.0053
6 m	bmi3	Length of working week for main job	0	ukbb	European	SNPs from the MHC (chr6 26M~34M) region was removed for this traits	0.1786	0.0674	2.649	0.0081	0.0194	0.0029	1.0087	0.0066	-0.0007	0.0049
6 m	bmi3	Frequency of travelling from home to job workplace	0	ukbb	European	SNPs from the MHC (chr6 26M~34M) region was removed for this traits	0.1006	0.0662	1.5195	0.1286	0.0218	0.0027	1.0174	0.0068	-0.0023	0.0053
6 m	bmi3	Distance between home and job workplace	0	ukbb	European	SNPs from the MHC (chr6 26M~34M) region was removed for this traits	-0.1294	0.1001	-1.2932	0.1959	0.0116	0.0032	1.0073	0.0068	0.0029	0.0055
6 m	bmi3	Job involves mainly walking or standing	0	ukbb	European	SNPs from the MHC (chr6 26M~34M) region was removed for this traits	0.0711	0.0417	1.7041	0.0884	0.0801	0.0045	1.0306	0.0092	-0.0069	0.0055
6 m	bmi3	Job involves heavy manual or physical work	0	ukbb	European	SNPs from the MHC (chr6 26M~34M) region was removed for this traits	0.049	0.041	1.1943	0.2324	0.0871	0.0045	1.036	0.0088	-0.0054	0.0055
6 m	bmi3	Job involves shift work	0	ukbb	European	SNPs from the MHC (chr6 26M~34M) region was removed for this traits	-0.0062	0.0572	-0.1088	0.9134	0.0308	0.0028	1.0016	0.0066	0.009	0.0048
6 m	bmi3	Age completed full time education	0	ukbb	European	SNPs from the MHC (chr6 26M~34M) region was removed for this traits	-0.0024	0.0341	-0.0715	0.943	0.0845	0.0045	1.0625	0.0094	0.0034	0.0048
6 m	bmi3	Number of days/week walked 10+ minutes	0	ukbb	European	SNPs from the MHC (chr6 26M~34M) region was removed for this traits	-0.0491	0.0354	-1.3893	0.1647	0.0423	0.0022	1.0094	0.0075	0.0022	0.0051
6 m	bmi3	Duration of walks	0	ukbb	European	SNPs from the MHC (chr6 26M~34M) region was removed for this traits	-0.0203	0.0415	-0.4886	0.6251	0.0466	0.0028	1.0068	0.0082	0.0016	0.0055
6 m	bmi3	Number of days/week of moderate physical activity 10+ minutes	0	ukbb	European	SNPs from the MHC (chr6 26M~34M) region was removed for this traits	-0.0255	0.0432	-0.5905	0.5549	0.0419	0.0026	1.0125	0.008	0.0065	0.0054
6 m	bmi3	Duration of moderate activity	0	ukbb	European	SNPs from the MHC (chr6 26M~34M) region was removed for this traits	-0.0185	0.0547	-0.3382	0.7352	0.0318	0.0024	1.0094	0.0075	-0.0031	0.0053
6 m	bmi3	Number of days/week of vigorous physical activity 10+ minutes	0	ukbb	European	SNPs from the MHC (chr6 26M~34M) region was removed for this traits	-0.0084	0.0476	-0.1774	0.8592	0.0379	0.0024	1.0154	0.0082	0.0021	0.0054
6 m	bmi3	Duration of vigorous activity	0	ukbb	European	SNPs from the MHC (chr6 26M~34M) region was removed for this traits	0.0899	0.0586	1.5343	0.125	0.0363	0.0032	0.9908	0.0074	-0.0087	0.0055
6 m	bmi3	Usual walking pace	0	ukbb	European	SNPs from the MHC (chr6 26M~34M) region was removed for this traits	-0.0598	0.0322	-1.8591	0.063	0.0783	0.0028	1.0267	0.0097	0.0026	0.0053
6 m	bmi3	Frequency of stair climbing in last 4 weeks	0	ukbb	European	SNPs from the MHC (chr6 26M~34M) region was removed for this traits	-0.1175	0.0475	-2.4742	0.0134	0.035	0.0021	1.0168	0.0077	0.0046	0.0054
6 m	bmi3	Frequency of walking for pleasure in last 4 weeks	0	ukbb	European	SNPs from the MHC (chr6 26M~34M) region was removed for this traits	-0.0246	0.054	-0.4545	0.6494	0.0344	0.0026	1.0074	0.0077	0.0096	0.0054
6 m	bmi3	Duration walking for pleasure	0	ukbb	European	SNPs from the MHC (chr6 26M~34M) region was removed for this traits	-0.0551	0.0539	-1.0222	0.3067	0.0253	0.0023	1.0113	0.0068	-0.0013	0.0052
6 m	bmi3	Duration of strenuous sports	0	ukbb	European	SNPs from the MHC (chr6 26M~34M) region was removed for this traits	-0.159	0.1245	-1.2771	0.2015	0.0308	0.0137	0.994	0.0069	0.0039	0.0049
6 m	bmi3	Frequency of light DIY in last 4 weeks	0	ukbb	European	SNPs from the MHC (chr6 26M~34M) region was removed for this traits	-0.0672	0.0731	-0.9189	0.3582	0.0221	0.0029	1.0047	0.0064	-0.0005	0.005
6 m	bmi3	Duration of light DIY	0	ukbb	European	SNPs from the MHC (chr6 26M~34M) region was removed for this traits	-0.0627	0.0597	-1.0502	0.2936	0.035	0.0035	1.0034	0.0073	0.0044	0.005
6 m	bmi3	Time spent watching television (TV)	0	ukbb	European	SNPs from the MHC (chr6 26M~34M) region was removed for this traits	0.0468	0.0325	1.4392	0.1501	0.0993	0.0039	1.0567	0.0107	-0.0063	0.0055
6 m	bmi3	Time spent using computer	0	ukbb	European	SNPs from the MHC (chr6 26M~34M) region was removed for this traits	0.0126	0.0351	0.3607	0.7183	0.096	0.0042	1.045	0.0094	0.0043	0.0055
6 m	bmi3	Time spent driving	0	ukbb	European	SNPs from the MHC (chr6 26M~34M) region was removed for this traits	0.0097	0.0468	0.2073	0.8358	0.0424	0.0028	1.0014	0.007	0.0017	0.005
6 m	bmi3	Drive faster than motorway speed limit	0	ukbb	European	SNPs from the MHC (chr6 26M~34M) region was removed for this traits	0.024	0.042	0.5713	0.5678	0.0566	0.0028	1.0295	0.0088	0.0049	0.0058
6 m	bmi3	Sleep duration	0	ukbb	European	SNPs from the MHC (chr6 26M~34M) region was removed for this traits	-0.0675	0.0353	-1.9101	0.0561	0.0714	0.0037	1.0235	0.0101	0.0006	0.0054
6 m	bmi3	Getting up in morning	0	ukbb	European	SNPs from the MHC (chr6 26M~34M) region was removed for this traits	-0.0169	0.0389	-0.4339	0.6644	0.0684	0.0031	1.0398	0.0103	0.0042	0.0057
6 m	bmi3	Morning/evening person (chronotype)	0	ukbb	European	SNPs from the MHC (chr6 26M~34M) region was removed for this traits	0.0392	0.0341	1.1475	0.2512	0.1163	0.0042	1.0407	0.0112	-0.0036	0.006
6 m	bmi3	Nap during day	0	ukbb	European	SNPs from the MHC (chr6 26M~34M) region was removed for this traits	-0.0924	0.0336	-2.7507	0.0059	0.0807	0.0035	1.0233	0.0097	0.0133	0.0062
6 m	bmi3	Sleeplessness / insomnia	0	ukbb	European	SNPs from the MHC (chr6 26M~34M) region was removed for this traits	-0.0328	0.035	-0.9371	0.3487	0.0624	0.0027	1.018	0.0085	0.0032	0.0051
6 m	bmi3	Snoring	0	ukbb	European	SNPs from the MHC (chr6 26M~34M) region was removed for this traits	-0.0446	0.0338	-1.3181	0.1875	0.0595	0.0028	1.0247	0.0091	0.0021	0.0054
6 m	bmi3	Daytime dozing / sleeping (narcolepsy)	0	ukbb	European	SNPs from the MHC (chr6 26M~34M) region was removed for this traits	0.0517	0.0418	1.2379	0.2158	0.0488	0.0028	1.0095	0.0087	0.0002	0.0053
6 m	bmi3	Current tobacco smoking	0	ukbb	European	SNPs from the MHC (chr6 26M~34M) region was removed for this traits	0.0662	0.0396	1.6687	0.0952	0.0551	0.0027	1.0137	0.0091	0.0033	0.006
6 m	bmi3	Past tobacco smoking	0	ukbb	European	SNPs from the MHC (chr6 26M~34M) region was removed for this traits	-0.047	0.034	-1.3813	0.1672	0.0913	0.0041	1.0208	0.0103	-0.0064	0.0057
6 m	bmi3	Smoking/smokers in household	0	ukbb	European	SNPs from the MHC (chr6 26M~34M) region was removed for this traits	-0.0207	0.0734	-0.2816	0.7782	0.0101	0.0019	1.0107	0.0074	0.0086	0.0043
6 m	bmi3	Exposure to tobacco smoke at home	0	ukbb	European	SNPs from the MHC (chr6 26M~34M) region was removed for this traits	0.0137	0.0719	0.1907	0.8487	0.0118	0.0016	0.9985	0.0063	0.0067	0.0048
6 m	bmi3	Exposure to tobacco smoke outside home	0	ukbb	European	SNPs from the MHC (chr6 26M~34M) region was removed for this traits	0.031	0.0487	0.6367	0.5243	0.0317	0.0024	1.0201	0.0083	-0.0023	0.0048
6 m	bmi3	Alcohol intake frequency.	0	ukbb	European	SNPs from the MHC (chr6 26M~34M) region was removed for this traits	-0.0007	0.0336	-0.021	0.9833	0.0836	0.004	1.044	0.0103	0.0023	0.0063
6 m	bmi3	Average weekly red wine intake	0	ukbb	European	SNPs from the MHC (chr6 26M~34M) region was removed for this traits	0.0247	0.0436	0.5668	0.5708	0.0565	0.0034	1.013	0.0074	-0.0039	0.0055
6 m	bmi3	Average weekly champagne plus white wine intake	0	ukbb	European	SNPs from the MHC (chr6 26M~34M) region was removed for this traits	-0.0274	0.0527	-0.5185	0.6041	0.0306	0.0026	1.0408	0.0077	-0.0022	0.0047
6 m	bmi3	Average weekly beer plus cider intake	0	ukbb	European	SNPs from the MHC (chr6 26M~34M) region was removed for this traits	0.0352	0.0427	0.8244	0.4097	0.0515	0.0035	1.063	0.0094	0.0063	0.0048
6 m	bmi3	Average weekly spirits intake	0	ukbb	European	SNPs from the MHC (chr6 26M~34M) region was removed for this traits	-0.0121	0.0501	-0.2418	0.8089	0.0316	0.0028	1.0168	0.0078	0.0024	0.0051
6 m	bmi3	Average weekly fortified wine intake	0	ukbb	European	SNPs from the MHC (chr6 26M~34M) region was removed for this traits	-0.0759	0.0726	-1.0458	0.2956	0.0127	0.0022	1.0173	0.0067	0.0013	0.005
6 m	bmi3	Alcohol usually taken with meals	0	ukbb	European	SNPs from the MHC (chr6 26M~34M) region was removed for this traits	-0.0522	0.0397	-1.3142	0.1888	0.1101	0.0052	1.0589	0.009	-0.0084	0.0053
6 m	bmi3	Alcohol intake versus 10 years previously	0	ukbb	European	SNPs from the MHC (chr6 26M~34M) region was removed for this traits	0.0492	0.0457	1.0764	0.2817	0.0347	0.0023	1.0303	0.0081	-0.0049	0.0058
6 m	bmi3	Breastfed as a baby	0	ukbb	European	SNPs from the MHC (chr6 26M~34M) region was removed for this traits	0.0865	0.0523	1.6524	0.0984	0.0258	0.0023	1.022	0.0069	-0.0071	0.0051
6 m	bmi3	Comparative body size at age 10	0	ukbb	European	SNPs from the MHC (chr6 26M~34M) region was removed for this traits	0.438	0.0364	12.0258	2.5993e-33	0.1457	0.0091	1.016	0.0167	0.0129	0.0078
6 m	bmi3	Comparative height size at age 10	0	ukbb	European	SNPs from the MHC (chr6 26M~34M) region was removed for this traits	0.0081	0.032	0.2525	0.8007	0.2412	0.0121	1.114	0.034	0.0029	0.0075
6 m	bmi3	Adopted as a child	0	ukbb	European	SNPs from the MHC (chr6 26M~34M) region was removed for this traits	0.0511	0.0897	0.57	0.5687	0.0058	0.0014	1.0016	0.0066	-0.0011	0.0051
6 m	bmi3	Maternal smoking around birth	0	ukbb	European	SNPs from the MHC (chr6 26M~34M) region was removed for this traits	0.0123	0.0407	0.3028	0.762	0.0497	0.0028	1.0364	0.0088	0.007	0.0052
6 m	bmi3	Father still alive	0	ukbb	European	SNPs from the MHC (chr6 26M~34M) region was removed for this traits	-0.0382	0.0846	-0.4517	0.6515	0.0063	0.0015	1.0168	0.0065	-0.0033	0.0049
6 m	bmi3	Fathers age at death	0	ukbb	European	SNPs from the MHC (chr6 26M~34M) region was removed for this traits	-0.0917	0.0522	-1.755	0.0793	0.0341	0.0031	1.0232	0.0079	-6.1917e-05	0.0055
6 m	bmi3	Number of full brothers	0	ukbb	European	SNPs from the MHC (chr6 26M~34M) region was removed for this traits	0.0506	0.056	0.9039	0.366	0.0187	0.0018	1.0284	0.0074	-0.0003	0.0052
6 m	bmi3	Number of full sisters	0	ukbb	European	SNPs from the MHC (chr6 26M~34M) region was removed for this traits	0.1526	0.0537	2.8412	0.0045	0.0187	0.0018	1.0399	0.0066	-0.0041	0.0053
6 m	bmi3	Mood swings	0	ukbb	European	SNPs from the MHC (chr6 26M~34M) region was removed for this traits	0.0449	0.0348	1.2914	0.1966	0.0711	0.0033	1.017	0.0098	-0.0012	0.0051
6 m	bmi3	Miserableness	0	ukbb	European	SNPs from the MHC (chr6 26M~34M) region was removed for this traits	0.0973	0.0345	2.8182	0.0048	0.0641	0.0036	1.0183	0.011	-0.0068	0.0048
6 m	bmi3	Irritability	0	ukbb	European	SNPs from the MHC (chr6 26M~34M) region was removed for this traits	0.0435	0.0408	1.0676	0.2857	0.0679	0.0042	0.9925	0.0112	-0.0087	0.0058
6 m	bmi3	Sensitivity / hurt feelings	0	ukbb	European	SNPs from the MHC (chr6 26M~34M) region was removed for this traits	-0.0103	0.0344	-0.2991	0.7649	0.0627	0.0032	1.0209	0.0093	0.0045	0.0056
6 m	bmi3	Fed-up feelings	0	ukbb	European	SNPs from the MHC (chr6 26M~34M) region was removed for this traits	0.0587	0.0332	1.7672	0.0772	0.0719	0.0032	1.0241	0.01	-0.0012	0.0051
6 m	bmi3	Nervous feelings	0	ukbb	European	SNPs from the MHC (chr6 26M~34M) region was removed for this traits	-0.0784	0.0386	-2.0301	0.0423	0.0662	0.0039	1.014	0.0122	-0.0001	0.0059
6 m	bmi3	Worrier / anxious feelings	0	ukbb	European	SNPs from the MHC (chr6 26M~34M) region was removed for this traits	-0.0102	0.0375	-0.2714	0.7861	0.0794	0.005	1.0008	0.012	0.0013	0.006
6 m	bmi3	Tense / highly strung	0	ukbb	European	SNPs from the MHC (chr6 26M~34M) region was removed for this traits	-0.0388	0.0414	-0.9356	0.3495	0.0572	0.0032	0.9952	0.0095	-0.0026	0.0058
6 m	bmi3	Worry too long after embarrassment	0	ukbb	European	SNPs from the MHC (chr6 26M~34M) region was removed for this traits	0.0035	0.0335	0.1031	0.9179	0.065	0.0034	1.017	0.0098	-0.0039	0.0052
6 m	bmi3	Suffer from nerves	0	ukbb	European	SNPs from the MHC (chr6 26M~34M) region was removed for this traits	-0.1161	0.0405	-2.8647	0.0042	0.0456	0.0031	0.999	0.0093	0.0109	0.0051
6 m	bmi3	Loneliness_ isolation	0	ukbb	European	SNPs from the MHC (chr6 26M~34M) region was removed for this traits	0.05	0.042	1.1894	0.2343	0.0379	0.0022	1.0231	0.0077	-0.0007	0.005
6 m	bmi3	Guilty feelings	0	ukbb	European	SNPs from the MHC (chr6 26M~34M) region was removed for this traits	0.0531	0.0396	1.3398	0.1803	0.0512	0.0027	1.0076	0.0085	-3.0009e-05	0.0057
6 m	bmi3	Risk taking	0	ukbb	European	SNPs from the MHC (chr6 26M~34M) region was removed for this traits	0.0295	0.0404	0.7283	0.4664	0.0556	0.0028	1.0046	0.0088	-0.0029	0.0056
6 m	bmi3	Frequency of depressed mood in last 2 weeks	0	ukbb	European	SNPs from the MHC (chr6 26M~34M) region was removed for this traits	0.0282	0.042	0.6705	0.5026	0.0422	0.0028	1.0121	0.0084	0.0041	0.0049
6 m	bmi3	Frequency of unenthusiasm / disinterest in last 2 weeks	0	ukbb	European	SNPs from the MHC (chr6 26M~34M) region was removed for this traits	0.0343	0.0443	0.7761	0.4377	0.0388	0.0027	1.0175	0.0089	0.0021	0.0051
6 m	bmi3	Frequency of tenseness / restlessness in last 2 weeks	0	ukbb	European	SNPs from the MHC (chr6 26M~34M) region was removed for this traits	-0.0353	0.0416	-0.8472	0.3969	0.0438	0.0026	1.0144	0.0092	0.0036	0.0049
6 m	bmi3	Frequency of tiredness / lethargy in last 2 weeks	0	ukbb	European	SNPs from the MHC (chr6 26M~34M) region was removed for this traits	-0.0124	0.0353	-0.3514	0.7253	0.06	0.0029	1.0248	0.0094	0.0019	0.0053
6 m	bmi3	Seen doctor (GP) for nerves_ anxiety_ tension or depression	0	ukbb	European	SNPs from the MHC (chr6 26M~34M) region was removed for this traits	-0.0155	0.0362	-0.4279	0.6688	0.0613	0.0031	1.0141	0.0096	0.0088	0.0061
6 m	bmi3	Seen a psychiatrist for nerves_ anxiety_ tension or depression	0	ukbb	European	SNPs from the MHC (chr6 26M~34M) region was removed for this traits	-0.0431	0.0473	-0.9116	0.362	0.0312	0.0021	1.0044	0.008	0.0028	0.0051
6 m	bmi3	Overall health rating	0	ukbb	European	SNPs from the MHC (chr6 26M~34M) region was removed for this traits	0.0452	0.0303	1.4929	0.1355	0.0997	0.0031	1.0621	0.0105	0.0001	0.0058
6 m	bmi3	Long-standing illness_ disability or infirmity	0	ukbb	European	SNPs from the MHC (chr6 26M~34M) region was removed for this traits	0.0712	0.0388	1.8333	0.0668	0.0501	0.0024	1.0269	0.0086	-0.0076	0.0055
6 m	bmi3	Wears glasses or contact lenses	0	ukbb	European	SNPs from the MHC (chr6 26M~34M) region was removed for this traits	-0.0391	0.0578	-0.6756	0.4993	0.0161	0.0017	1.0011	0.0076	0.0087	0.0052
6 m	bmi3	Other eye problems	0	ukbb	European	SNPs from the MHC (chr6 26M~34M) region was removed for this traits	0.052	0.0729	0.7139	0.4753	0.0092	0.0015	1.0242	0.0071	0.0039	0.005
6 m	bmi3	Hearing difficulty/problems with background noise	0	ukbb	European	SNPs from the MHC (chr6 26M~34M) region was removed for this traits	0.0075	0.039	0.1915	0.8481	0.0516	0.0026	1.0202	0.0082	-0.0005	0.0055
6 m	bmi3	Falls in the last year	0	ukbb	European	SNPs from the MHC (chr6 26M~34M) region was removed for this traits	-0.0363	0.0485	-0.7489	0.4539	0.0326	0.0021	1.0035	0.0077	0.0027	0.0052
6 m	bmi3	Weight change compared with 1 year ago	0	ukbb	European	SNPs from the MHC (chr6 26M~34M) region was removed for this traits	0.0685	0.0764	0.8966	0.3699	0.0085	0.0014	1.0228	0.0063	-0.0044	0.0052
6 m	bmi3	Wheeze or whistling in the chest in last year	0	ukbb	European	SNPs from the MHC (chr6 26M~34M) region was removed for this traits	0.1039	0.0384	2.7043	0.0068	0.0599	0.003	1.0318	0.0098	0.0025	0.0051
6 m	bmi3	Chest pain or discomfort	0	ukbb	European	SNPs from the MHC (chr6 26M~34M) region was removed for this traits	0.0607	0.0465	1.3062	0.1915	0.0332	0.0022	1.0168	0.0079	-0.0018	0.0055
6 m	bmi3	Ever had bowel cancer screening	0	ukbb	European	SNPs from the MHC (chr6 26M~34M) region was removed for this traits	-0.0934	0.068	-1.3742	0.1694	0.0129	0.0017	1.0207	0.0069	0.0068	0.0053
6 m	bmi3	Most recent bowel cancer screening	0	ukbb	European	SNPs from the MHC (chr6 26M~34M) region was removed for this traits	-0.0062	0.1418	-0.0438	0.9651	0.0117	0.0058	1.0117	0.0059	4.7047e-05	0.005
6 m	bmi3	Ever had prostate specific antigen (PSA) test	0	ukbb	European	SNPs from the MHC (chr6 26M~34M) region was removed for this traits	0.0036	0.0563	0.0644	0.9486	0.0341	0.0034	1.0033	0.0072	-0.0011	0.0049
6 m	bmi3	Relative age of first facial hair	0	ukbb	European	SNPs from the MHC (chr6 26M~34M) region was removed for this traits	-0.0222	0.0427	-0.5184	0.6042	0.1229	0.0078	1.0472	0.0152	-0.0034	0.006
6 m	bmi3	Relative age voice broke	0	ukbb	European	SNPs from the MHC (chr6 26M~34M) region was removed for this traits	-0.0461	0.0489	-0.9427	0.3458	0.0721	0.0055	1.011	0.0085	-0.0044	0.0054
6 m	bmi3	Number of children fathered	0	ukbb	European	SNPs from the MHC (chr6 26M~34M) region was removed for this traits	0.0098	0.06	0.1634	0.8702	0.0324	0.0036	1.0109	0.0071	0.0022	0.0048
6 m	bmi3	Had major operations	0	ukbb	European	SNPs from the MHC (chr6 26M~34M) region was removed for this traits	0.1016	0.0635	1.6012	0.1093	0.025	0.0036	1.0059	0.0074	-0.006	0.0048
6 m	bmi3	Diabetes diagnosed by doctor	0	ukbb	European	SNPs from the MHC (chr6 26M~34M) region was removed for this traits	0.0501	0.0409	1.2252	0.2205	0.0438	0.0028	1.0401	0.0105	-0.003	0.0053
6 m	bmi3	Cancer diagnosed by doctor	0	ukbb	European	SNPs from the MHC (chr6 26M~34M) region was removed for this traits	0.1029	0.1035	0.995	0.3197	0.0066	0.0015	1.0102	0.0064	-0.0041	0.0053
6 m	bmi3	Fractured/broken bones in last 5 years	0	ukbb	European	SNPs from the MHC (chr6 26M~34M) region was removed for this traits	0.0064	0.0602	0.1064	0.9153	0.0187	0.0021	1.0081	0.0074	-0.0046	0.0051
6 m	bmi3	Other serious medical condition/disability diagnosed by doctor	0	ukbb	European	SNPs from the MHC (chr6 26M~34M) region was removed for this traits	0.112	0.0549	2.0394	0.0414	0.0255	0.0019	1.0106	0.0072	-0.0053	0.0054
6 m	bmi3	Taking other prescription medications	0	ukbb	European	SNPs from the MHC (chr6 26M~34M) region was removed for this traits	0.1305	0.0401	3.2532	0.0011	0.0433	0.0023	1.0163	0.0085	-0.0126	0.0054
6 m	bmi3	Frequency of heavy DIY in last 4 weeks	0	ukbb	European	SNPs from the MHC (chr6 26M~34M) region was removed for this traits	0.0118	0.0763	0.1542	0.8775	0.0202	0.0036	1.0099	0.0063	0.0048	0.0052
6 m	bmi3	Duration of heavy DIY	0	ukbb	European	SNPs from the MHC (chr6 26M~34M) region was removed for this traits	0.0894	0.0614	1.4553	0.1456	0.0333	0.0038	1.0078	0.0068	4.4694e-05	0.0053
6 m	bmi3	Light smokers_ at least 100 smokes in lifetime	0	ukbb	European	SNPs from the MHC (chr6 26M~34M) region was removed for this traits	0.0561	0.0515	1.0896	0.2759	0.0771	0.0075	1.0052	0.0074	-0.0061	0.0055
6 m	bmi3	Age when periods started (menarche)	0	ukbb	European	SNPs from the MHC (chr6 26M~34M) region was removed for this traits	-0.0669	0.037	-1.8075	0.0707	0.2093	0.0104	1.0041	0.0124	-0.0016	0.0063
6 m	bmi3	Had menopause	0	ukbb	European	SNPs from the MHC (chr6 26M~34M) region was removed for this traits	0.0802	0.0809	0.9913	0.3215	0.02	0.0041	1.0049	0.0069	-0.0016	0.005
6 m	bmi3	Number of live births	0	ukbb	European	SNPs from the MHC (chr6 26M~34M) region was removed for this traits	0.0618	0.0458	1.3475	0.1778	0.0615	0.0042	1.0076	0.008	-0.0026	0.0053
6 m	bmi3	Birth weight of first child	0	ukbb	European	SNPs from the MHC (chr6 26M~34M) region was removed for this traits	0.1475	0.0426	3.4641	0.0005	0.1084	0.0065	1.0239	0.0098	-0.0029	0.0055
6 m	bmi3	Age at first live birth	0	ukbb	European	SNPs from the MHC (chr6 26M~34M) region was removed for this traits	-0.0772	0.0369	-2.0955	0.0361	0.1662	0.0075	1.0469	0.0091	0.0045	0.0049
6 m	bmi3	Age at last live birth	0	ukbb	European	SNPs from the MHC (chr6 26M~34M) region was removed for this traits	-0.0611	0.0441	-1.3852	0.166	0.0882	0.0058	1.0171	0.0081	0.0045	0.0047
6 m	bmi3	Ever had stillbirth_ spontaneous miscarriage or termination	0	ukbb	European	SNPs from the MHC (chr6 26M~34M) region was removed for this traits	0.0776	0.066	1.1769	0.2392	0.0198	0.0032	0.9957	0.0078	0.0015	0.0051
6 m	bmi3	Ever taken oral contraceptive pill	0	ukbb	European	SNPs from the MHC (chr6 26M~34M) region was removed for this traits	0.0407	0.0675	0.6024	0.5469	0.0194	0.0029	1.0116	0.007	-0.0015	0.0047
6 m	bmi3	Age started oral contraceptive pill	0	ukbb	European	SNPs from the MHC (chr6 26M~34M) region was removed for this traits	0.0093	0.0511	0.1827	0.855	0.0486	0.0042	1.0152	0.0074	0.002	0.0052
6 m	bmi3	Ever used hormone-replacement therapy (HRT)	0	ukbb	European	SNPs from the MHC (chr6 26M~34M) region was removed for this traits	0.0209	0.0489	0.4268	0.6696	0.0406	0.0033	0.9999	0.0071	-0.0008	0.0047
6 m	bmi3	Bilateral oophorectomy (both ovaries removed)	0	ukbb	European	SNPs from the MHC (chr6 26M~34M) region was removed for this traits	-0.0159	0.0656	-0.2425	0.8084	0.0212	0.0033	1.0114	0.0072	0.0022	0.0047
6 m	bmi3	Had other major operations	0	ukbb	European	SNPs from the MHC (chr6 26M~34M) region was removed for this traits	0.0668	0.0587	1.1368	0.2556	0.0305	0.0032	1.0098	0.007	-0.0059	0.0052
6 m	bmi3	Number of cigarettes previously smoked daily	0	ukbb	European	SNPs from the MHC (chr6 26M~34M) region was removed for this traits	0.0923	0.0553	1.6706	0.0948	0.1006	0.014	1.0015	0.0089	-0.0045	0.0051
6 m	bmi3	Ever stopped smoking for 6+ months	0	ukbb	European	SNPs from the MHC (chr6 26M~34M) region was removed for this traits	-0.0598	0.1081	-0.5533	0.5801	0.0198	0.0054	1.0008	0.0066	0.0042	0.0052
6 m	bmi3	Number of unsuccessful stop-smoking attempts	0	ukbb	European	SNPs from the MHC (chr6 26M~34M) region was removed for this traits	0.0897	0.0701	1.2793	0.2008	0.0501	0.0074	1.0066	0.0068	-0.0054	0.0053
6 m	bmi3	Started insulin within one year diagnosis of diabetes	0	ukbb	European	SNPs from the MHC (chr6 26M~34M) region was removed for this traits	0.0476	0.0836	0.5693	0.5692	0.1656	0.0455	1.0066	0.0082	0.0001	0.005
6 m	bmi3	Fracture resulting from simple fall	0	ukbb	European	SNPs from the MHC (chr6 26M~34M) region was removed for this traits	-0.202	0.1063	-1.9003	0.0574	0.0495	0.0137	0.9935	0.0062	0.004	0.005
6 m	bmi3	Forced vital capacity (FVC)	0	ukbb	European	SNPs from the MHC (chr6 26M~34M) region was removed for this traits	-0.0385	0.0359	-1.0731	0.2832	0.1699	0.0073	1.0956	0.0168	0.0074	0.0066
6 m	bmi3	Forced expiratory volume in 1-second (FEV1)	0	ukbb	European	SNPs from the MHC (chr6 26M~34M) region was removed for this traits	-0.0954	0.0371	-2.5717	0.0101	0.1474	0.0061	1.0659	0.0133	0.0106	0.0062
6 m	bmi3	Peak expiratory flow (PEF)	0	ukbb	European	SNPs from the MHC (chr6 26M~34M) region was removed for this traits	-0.0972	0.0358	-2.7143	0.0066	0.09	0.0046	1.0552	0.0121	0.0057	0.0054
6 m	bmi3	Used an inhaler for chest within last hour	0	ukbb	European	SNPs from the MHC (chr6 26M~34M) region was removed for this traits	0.0632	0.1046	0.6041	0.5458	0.0043	0.0016	1.002	0.0063	-0.0058	0.0048
6 m	bmi3	Hearing aid user	0	ukbb	European	SNPs from the MHC (chr6 26M~34M) region was removed for this traits	-0.0037	0.0797	-0.0461	0.9633	0.0168	0.0027	1.0055	0.0067	0.0026	0.0051
6 m	bmi3	Neck/shoulder pain for 3+ months	0	ukbb	European	SNPs from the MHC (chr6 26M~34M) region was removed for this traits	0.0186	0.1034	0.1804	0.8568	0.0213	0.0062	1.0079	0.0073	-0.0005	0.0047
6 m	bmi3	Number of cigarettes currently smoked daily (current cigarette smokers)	0	ukbb	European	SNPs from the MHC (chr6 26M~34M) region was removed for this traits	0.0759	0.0808	0.9401	0.3472	0.1028	0.0264	1.0009	0.0068	0.0025	0.0049
6 m	bmi3	Time from waking to first cigarette	0	ukbb	European	SNPs from the MHC (chr6 26M~34M) region was removed for this traits	-0.0481	0.0966	-0.4974	0.6189	0.0844	0.0258	1.0164	0.0075	-0.0021	0.0048
6 m	bmi3	Difficulty not smoking for 1 day	0	ukbb	European	SNPs from the MHC (chr6 26M~34M) region was removed for this traits	-0.02	0.0726	-0.276	0.7826	0.1112	0.0216	0.9893	0.0065	0.0033	0.0044
6 m	bmi3	Mothers age at death	0	ukbb	European	SNPs from the MHC (chr6 26M~34M) region was removed for this traits	0.0259	0.0708	0.3655	0.7148	0.024	0.0031	1.0297	0.0079	-0.0037	0.0052
6 m	bmi3	Back pain for 3+ months	0	ukbb	European	SNPs from the MHC (chr6 26M~34M) region was removed for this traits	-0.0226	0.0717	-0.3158	0.7522	0.0399	0.0057	0.9924	0.0067	-0.0027	0.0052
6 m	bmi3	Ever had hysterectomy (womb removed)	0	ukbb	European	SNPs from the MHC (chr6 26M~34M) region was removed for this traits	-0.0163	0.0653	-0.25	0.8026	0.0215	0.0034	1.0058	0.0074	-0.0039	0.005
6 m	bmi3	Chest pain or discomfort walking normally	0	ukbb	European	SNPs from the MHC (chr6 26M~34M) region was removed for this traits	-0.0028	0.0746	-0.0378	0.9698	0.0748	0.0093	1.0086	0.007	0.0018	0.0052
6 m	bmi3	Frequency of other exercises in last 4 weeks	0	ukbb	European	SNPs from the MHC (chr6 26M~34M) region was removed for this traits	-0.0248	0.0731	-0.3396	0.7342	0.021	0.0033	0.9986	0.0065	0.0011	0.005
6 m	bmi3	Duration of other exercises	0	ukbb	European	SNPs from the MHC (chr6 26M~34M) region was removed for this traits	-0.0124	0.0724	-0.1708	0.8644	0.0187	0.0031	1.0091	0.007	-0.0042	0.0051
6 m	bmi3	Length of menstrual cycle	0	ukbb	European	SNPs from the MHC (chr6 26M~34M) region was removed for this traits	0.0563	0.0724	0.7784	0.4364	0.1028	0.0206	0.9991	0.0069	0.0011	0.0048
6 m	bmi3	Former alcohol drinker	0	ukbb	European	SNPs from the MHC (chr6 26M~34M) region was removed for this traits	-0.1212	0.0713	-1.6989	0.0893	0.1231	0.0213	0.9965	0.0063	0.0129	0.0048
6 m	bmi3	Knee pain for 3+ months	0	ukbb	European	SNPs from the MHC (chr6 26M~34M) region was removed for this traits	0.0449	0.1014	0.4428	0.6579	0.0265	0.0069	1.0005	0.0065	-0.0011	0.0053
6 m	bmi3	Headaches for 3+ months	0	ukbb	European	SNPs from the MHC (chr6 26M~34M) region was removed for this traits	-0.0878	0.0713	-1.2319	0.218	0.0554	0.0073	1.0071	0.0065	0.0059	0.0051
6 m	bmi3	Number of pregnancy terminations	0	ukbb	European	SNPs from the MHC (chr6 26M~34M) region was removed for this traits	0.0575	0.0719	0.8	0.4237	0.0599	0.0098	1.0076	0.0074	-0.0021	0.0052
6 m	bmi3	Diastolic blood pressure_ automated reading	0	ukbb	European	SNPs from the MHC (chr6 26M~34M) region was removed for this traits	0.012	0.0361	0.3317	0.7401	0.136	0.0058	1.0664	0.0157	-8.3025e-05	0.0071
6 m	bmi3	Systolic blood pressure_ automated reading	0	ukbb	European	SNPs from the MHC (chr6 26M~34M) region was removed for this traits	-0.0907	0.0337	-2.6905	0.0071	0.1275	0.0055	1.067	0.0154	0.0073	0.0066
6 m	bmi3	Heel bone mineral density (BMD) T-score_ automated (left)	0	ukbb	European	SNPs from the MHC (chr6 26M~34M) region was removed for this traits	-0.0427	0.0348	-1.2284	0.2193	0.3004	0.0359	1.0321	0.0213	0.007	0.0061
6 m	bmi3	Heel bone mineral density (BMD) T-score_ automated (right)	0	ukbb	European	SNPs from the MHC (chr6 26M~34M) region was removed for this traits	-0.0501	0.0338	-1.4805	0.1387	0.3015	0.0366	1.0319	0.0223	0.0087	0.0064
6 m	bmi3	Pulse rate	0	ukbb	European	SNPs from the MHC (chr6 26M~34M) region was removed for this traits	0.0358	0.0417	0.8577	0.391	0.1351	0.0121	1.0255	0.0143	-0.0052	0.005
6 m	bmi3	Pulse wave reflection index	0	ukbb	European	SNPs from the MHC (chr6 26M~34M) region was removed for this traits	-0.0227	0.0567	-0.401	0.6884	0.0548	0.0052	1.008	0.0074	0.0007	0.0047
6 m	bmi3	Pulse wave peak to peak time	0	ukbb	European	SNPs from the MHC (chr6 26M~34M) region was removed for this traits	0.0724	0.0656	1.1031	0.27	0.0396	0.0048	1.0099	0.0071	-0.0044	0.0049
6 m	bmi3	Non-accidental death in close genetic family	0	ukbb	European	SNPs from the MHC (chr6 26M~34M) region was removed for this traits	-0.0259	0.0871	-0.2974	0.7661	0.0178	0.0047	0.9959	0.0065	0.0017	0.0048
6 m	bmi3	Happiness	0	ukbb	European	SNPs from the MHC (chr6 26M~34M) region was removed for this traits	0.0201	0.0484	0.4156	0.6777	0.0615	0.0049	1.0047	0.0076	-0.0012	0.0049
6 m	bmi3	Work/job satisfaction	0	ukbb	European	SNPs from the MHC (chr6 26M~34M) region was removed for this traits	-0.0391	0.0613	-0.6389	0.5229	0.0487	0.0068	0.9945	0.0067	0.0075	0.0045
6 m	bmi3	Health satisfaction	0	ukbb	European	SNPs from the MHC (chr6 26M~34M) region was removed for this traits	0.0478	0.0478	0.9997	0.3175	0.0829	0.0053	1.0065	0.0076	0.0022	0.0051
6 m	bmi3	Family relationship satisfaction	0	ukbb	European	SNPs from the MHC (chr6 26M~34M) region was removed for this traits	0.1264	0.0502	2.5158	0.0119	0.0575	0.005	1.0045	0.0072	-0.0028	0.005
6 m	bmi3	Friendships satisfaction	0	ukbb	European	SNPs from the MHC (chr6 26M~34M) region was removed for this traits	0.1382	0.0512	2.7013	0.0069	0.0622	0.0052	0.9982	0.0072	-0.0028	0.0048
6 m	bmi3	Financial situation satisfaction	0	ukbb	European	SNPs from the MHC (chr6 26M~34M) region was removed for this traits	0.0937	0.0574	1.6318	0.1027	0.0575	0.0059	1.0053	0.0081	0.0046	0.0052
6 m	bmi3	Ever depressed for a whole week	0	ukbb	European	SNPs from the MHC (chr6 26M~34M) region was removed for this traits	0.0064	0.0544	0.1177	0.9063	0.0637	0.0052	0.9924	0.0069	0.0059	0.0053
6 m	bmi3	Number of depression episodes	0	ukbb	European	SNPs from the MHC (chr6 26M~34M) region was removed for this traits	-0.2078	0.1203	-1.7278	0.084	0.0322	0.0119	1.0046	0.0063	0.0035	0.005
6 m	bmi3	Ever unenthusiastic/disinterested for a whole week	0	ukbb	European	SNPs from the MHC (chr6 26M~34M) region was removed for this traits	0.0293	0.056	0.5224	0.6014	0.0576	0.0063	1.0002	0.0074	-0.0002	0.005
6 m	bmi3	Ever manic/hyper for 2 days	0	ukbb	European	SNPs from the MHC (chr6 26M~34M) region was removed for this traits	-0.0096	0.0826	-0.1162	0.9075	0.0185	0.0048	0.995	0.0065	0.0072	0.0044
6 m	bmi3	Ever highly irritable/argumentative for 2 days	0	ukbb	European	SNPs from the MHC (chr6 26M~34M) region was removed for this traits	0.0252	0.0565	0.4461	0.6555	0.052	0.0057	0.9982	0.0077	0.0035	0.0049
6 m	bmi3	Shortness of breath walking on level ground	0	ukbb	European	SNPs from the MHC (chr6 26M~34M) region was removed for this traits	0.0883	0.0598	1.4777	0.1395	0.0495	0.0051	1.0071	0.0065	-0.0037	0.0053
6 m	bmi3	Leg pain on walking	0	ukbb	European	SNPs from the MHC (chr6 26M~34M) region was removed for this traits	0.0684	0.0564	1.2124	0.2253	0.0569	0.005	1.0101	0.0067	0.0011	0.0049
6 m	bmi3	Noisy workplace	0	ukbb	European	SNPs from the MHC (chr6 26M~34M) region was removed for this traits	-0.1017	0.0546	-1.8635	0.0624	0.0617	0.0056	1.0283	0.0073	0.0108	0.0048
6 m	bmi3	Loud music exposure frequency	0	ukbb	European	SNPs from the MHC (chr6 26M~34M) region was removed for this traits	0.0333	0.0727	0.4585	0.6466	0.0292	0.0046	1.0124	0.007	-0.002	0.0045
6 m	bmi3	Number of older siblings	0	ukbb	European	SNPs from the MHC (chr6 26M~34M) region was removed for this traits	-0.3462	0.2212	-1.5651	0.1175	0.0059	0.005	1.0069	0.006	0.0132	0.0049
6 m	bmi3	Average weekly intake of other alcoholic drinks	0	ukbb	European	SNPs from the MHC (chr6 26M~34M) region was removed for this traits	-0.2604	0.1787	-1.4574	0.145	0.0083	0.0059	1.003	0.0065	0.006	0.0048
6 m	bmi3	Maximum workload during fitness test	0	ukbb	European	SNPs from the MHC (chr6 26M~34M) region was removed for this traits	0.0201	0.0943	0.2131	0.8313	0.0423	0.01	1.0077	0.007	-0.0011	0.0051
6 m	bmi3	Maximum heart rate during fitness test	0	ukbb	European	SNPs from the MHC (chr6 26M~34M) region was removed for this traits	-0.0861	0.0743	-1.158	0.2469	0.0675	0.0133	1.0167	0.0086	0.0014	0.0051
6 m	bmi3	Target heart rate achieved	0	ukbb	European	SNPs from the MHC (chr6 26M~34M) region was removed for this traits	0.0573	0.1152	0.4978	0.6186	0.0335	0.0104	1.0067	0.0069	-0.0092	0.0055
6 m	bmi3	Number of trend entries	0	ukbb	European	SNPs from the MHC (chr6 26M~34M) region was removed for this traits	-0.016	0.1079	-0.1487	0.8818	0.0312	0.0092	1.0058	0.0066	0.003	0.0051
6 m	bmi3	Duration of fitness test	0	ukbb	European	SNPs from the MHC (chr6 26M~34M) region was removed for this traits	0.0268	0.1272	0.2106	0.8332	0.0201	0.0088	1.0044	0.0063	0.0069	0.0046
6 m	bmi3	Sitting height	0	ukbb	European	SNPs from the MHC (chr6 26M~34M) region was removed for this traits	-0.0066	0.0307	-0.2151	0.8297	0.3213	0.0183	1.1375	0.0419	-0.0055	0.008
6 m	bmi3	Fluid intelligence score	0	ukbb	European	SNPs from the MHC (chr6 26M~34M) region was removed for this traits	0.0074	0.039	0.1889	0.8502	0.2377	0.0107	1.0425	0.0103	0.0028	0.0055
6 m	bmi3	Prospective memory result	0	ukbb	European	SNPs from the MHC (chr6 26M~34M) region was removed for this traits	0.1372	0.0491	2.7929	0.0052	0.0575	0.0052	1.0119	0.0078	-0.0085	0.0049
6 m	bmi3	Birth weight	0	ukbb	European	SNPs from the MHC (chr6 26M~34M) region was removed for this traits	0.294	0.0362	8.1311	4.2524e-16	0.1085	0.0061	1.051	0.0137	0.0062	0.0057
6 m	bmi3	Mean time to correctly identify matches	0	ukbb	European	SNPs from the MHC (chr6 26M~34M) region was removed for this traits	-0.0024	0.0349	-0.0675	0.9461	0.0733	0.003	1.0306	0.0094	-0.0036	0.0054
6 m	bmi3	Neuroticism score	0	ukbb	European	SNPs from the MHC (chr6 26M~34M) region was removed for this traits	0.0228	0.0324	0.7028	0.4822	0.1184	0.0063	1.0173	0.0133	0.0004	0.0054
6 m	bmi3	Forced expiratory volume in 1-second (FEV1)_ Best measure	0	ukbb	European	SNPs from the MHC (chr6 26M~34M) region was removed for this traits	-0.0859	0.0381	-2.2574	0.024	0.1623	0.0071	1.0582	0.0133	0.0084	0.0063
6 m	bmi3	Forced vital capacity (FVC)_ Best measure	0	ukbb	European	SNPs from the MHC (chr6 26M~34M) region was removed for this traits	-0.0307	0.0372	-0.8266	0.4085	0.1883	0.0084	1.0825	0.0163	0.0057	0.0065
6 m	bmi3	Reproduciblity of spirometry measurement using ERS/ATS criteria	0	ukbb	European	SNPs from the MHC (chr6 26M~34M) region was removed for this traits	-0.0216	0.0657	-0.329	0.7421	0.0144	0.0022	1.0078	0.0072	-0.0016	0.0051
6 m	bmi3	Forced expiratory volume in 1-second (FEV1)_ predicted	0	ukbb	European	SNPs from the MHC (chr6 26M~34M) region was removed for this traits	-0.0431	0.0418	-1.0301	0.3029	0.1715	0.0123	1.0399	0.0119	0.003	0.0058
6 m	bmi3	Forced expiratory volume in 1-second (FEV1)_ predicted percentage	0	ukbb	European	SNPs from the MHC (chr6 26M~34M) region was removed for this traits	-0.0888	0.0431	-2.0628	0.0391	0.2014	0.0098	1.0339	0.0096	0.0112	0.0055
6 m	bmi3	Ever smoked	0	ukbb	European	SNPs from the MHC (chr6 26M~34M) region was removed for this traits	0.0276	0.0345	0.8023	0.4224	0.0752	0.0034	1.0221	0.0101	0.008	0.0054
6 m	bmi3	Pack years of smoking PREVIEW ONLY	0	ukbb	European	SNPs from the MHC (chr6 26M~34M) region was removed for this traits	0.1141	0.0464	2.4607	0.0139	0.1096	0.0098	1.0152	0.0088	-0.0066	0.005
6 m	bmi3	Pack years adult smoking as proportion of life span exposed to smoking PREVIEW ONLY	0	ukbb	European	SNPs from the MHC (chr6 26M~34M) region was removed for this traits	0.1121	0.0443	2.53	0.0114	0.1271	0.011	1.0147	0.0092	-0.0063	0.0051
6 m	bmi3	Body mass index (BMI)	0	ukbb	European	SNPs from the MHC (chr6 26M~34M) region was removed for this traits	0.2222	0.0284	7.8094	5.7476e-15	0.2474	0.0084	1.0736	0.0183	-0.0047	0.0074
6 m	bmi3	Weight	0	ukbb	European	SNPs from the MHC (chr6 26M~34M) region was removed for this traits	0.19	0.0253	7.5053	6.127e-14	0.265	0.0096	1.0865	0.0216	-0.0054	0.0072
6 m	bmi3	Pulse wave Arterial Stiffness index	0	ukbb	European	SNPs from the MHC (chr6 26M~34M) region was removed for this traits	-0.0783	0.0681	-1.15	0.2501	0.0385	0.005	1.0087	0.0072	0.0044	0.0049
6 m	bmi3	Doctor diagnosed hayfever or allergic rhinitis	0	ukbb	European	SNPs from the MHC (chr6 26M~34M) region was removed for this traits	-0.0553	0.0532	-1.0388	0.2989	0.0786	0.0089	1.0088	0.0081	0.002	0.0052
6 m	bmi3	Doctor diagnosed asthma	0	ukbb	European	SNPs from the MHC (chr6 26M~34M) region was removed for this traits	0.0135	0.0579	0.2331	0.8157	0.0693	0.0095	0.9991	0.0076	0.0012	0.0051
6 m	bmi3	Cough on most days	0	ukbb	European	SNPs from the MHC (chr6 26M~34M) region was removed for this traits	-0.1105	0.0629	-1.7562	0.0791	0.0479	0.0065	0.9989	0.007	0.0031	0.0052
6 m	bmi3	Bring up phlegm/sputum/mucus on most days	0	ukbb	European	SNPs from the MHC (chr6 26M~34M) region was removed for this traits	0.0179	0.0913	0.196	0.8446	0.0261	0.006	1.0086	0.0072	0.0069	0.0052
6 m	bmi3	Body fat percentage	0	ukbb	European	SNPs from the MHC (chr6 26M~34M) region was removed for this traits	0.1287	0.0279	4.6115	3.9978e-06	0.2166	0.0068	1.0834	0.0173	-0.0058	0.0072
6 m	bmi3	Whole body fat mass	0	ukbb	European	SNPs from the MHC (chr6 26M~34M) region was removed for this traits	0.1709	0.0268	6.3775	1.7999e-10	0.2344	0.0078	1.0748	0.0178	-0.0062	0.0072
6 m	bmi3	Whole body fat-free mass	0	ukbb	European	SNPs from the MHC (chr6 26M~34M) region was removed for this traits	0.1879	0.0251	7.4929	6.7381e-14	0.2887	0.0121	1.1312	0.0294	-0.0064	0.0071
6 m	bmi3	Whole body water mass	0	ukbb	European	SNPs from the MHC (chr6 26M~34M) region was removed for this traits	0.1902	0.0251	7.5709	3.7076e-14	0.2887	0.0121	1.1304	0.0292	-0.0072	0.0071
6 m	bmi3	Basal metabolic rate	0	ukbb	European	SNPs from the MHC (chr6 26M~34M) region was removed for this traits	0.1927	0.0249	7.7412	9.8488e-15	0.2841	0.0115	1.1178	0.0273	-0.0068	0.0071
6 m	bmi3	Impedance of whole body	0	ukbb	European	SNPs from the MHC (chr6 26M~34M) region was removed for this traits	-0.2445	0.0294	-8.3121	9.4e-17	0.2578	0.0093	1.0899	0.0216	0.0007	0.0069
6 m	bmi3	Impedance of leg (right)	0	ukbb	European	SNPs from the MHC (chr6 26M~34M) region was removed for this traits	-0.2457	0.0303	-8.1207	4.6356e-16	0.2399	0.0088	1.0924	0.0216	0.001	0.007
6 m	bmi3	Impedance of leg (left)	0	ukbb	European	SNPs from the MHC (chr6 26M~34M) region was removed for this traits	-0.2416	0.03	-8.0538	8.0246e-16	0.241	0.009	1.0821	0.0216	-0.0003	0.0069
6 m	bmi3	Impedance of arm (right)	0	ukbb	European	SNPs from the MHC (chr6 26M~34M) region was removed for this traits	-0.2292	0.0294	-7.8069	5.8597e-15	0.2366	0.0081	1.0813	0.0218	0.0067	0.0068
6 m	bmi3	Impedance of arm (left)	0	ukbb	European	SNPs from the MHC (chr6 26M~34M) region was removed for this traits	-0.2261	0.0293	-7.7099	1.2589e-14	0.2331	0.0081	1.0973	0.0212	0.005	0.0069
6 m	bmi3	Leg fat percentage (right)	0	ukbb	European	SNPs from the MHC (chr6 26M~34M) region was removed for this traits	0.1337	0.0292	4.5831	4.5809e-06	0.2081	0.0062	1.0816	0.0166	-0.0046	0.0071
6 m	bmi3	Leg fat mass (right)	0	ukbb	European	SNPs from the MHC (chr6 26M~34M) region was removed for this traits	0.1788	0.0275	6.5085	7.5884e-11	0.2305	0.0077	1.0711	0.0174	-0.0053	0.0072
6 m	bmi3	Leg fat-free mass (right)	0	ukbb	European	SNPs from the MHC (chr6 26M~34M) region was removed for this traits	0.2068	0.0251	8.228	1.9035e-16	0.264	0.0106	1.1145	0.0255	-0.0063	0.0071
6 m	bmi3	Leg predicted mass (right)	0	ukbb	European	SNPs from the MHC (chr6 26M~34M) region was removed for this traits	0.2061	0.0252	8.1846	2.7312e-16	0.2637	0.0106	1.1142	0.0255	-0.006	0.0071
6 m	bmi3	Leg fat percentage (left)	0	ukbb	European	SNPs from the MHC (chr6 26M~34M) region was removed for this traits	0.141	0.0292	4.8278	1.3805e-06	0.2081	0.0061	1.0842	0.0161	-0.0046	0.0072
6 m	bmi3	Leg fat mass (left)	0	ukbb	European	SNPs from the MHC (chr6 26M~34M) region was removed for this traits	0.1849	0.0274	6.7375	1.6114e-11	0.2316	0.0077	1.0715	0.0173	-0.0061	0.0073
6 m	bmi3	Leg fat-free mass (left)	0	ukbb	European	SNPs from the MHC (chr6 26M~34M) region was removed for this traits	0.2047	0.0248	8.2521	1.5563e-16	0.2662	0.0106	1.1076	0.025	-0.0057	0.007
6 m	bmi3	Leg predicted mass (left)	0	ukbb	European	SNPs from the MHC (chr6 26M~34M) region was removed for this traits	0.2038	0.0247	8.2361	1.7795e-16	0.2659	0.0106	1.1073	0.0248	-0.0053	0.007
6 m	bmi3	Arm fat percentage (right)	0	ukbb	European	SNPs from the MHC (chr6 26M~34M) region was removed for this traits	0.1611	0.0286	5.6243	1.8626e-08	0.2157	0.007	1.0792	0.0174	-0.0024	0.0074
6 m	bmi3	Arm fat mass (right)	0	ukbb	European	SNPs from the MHC (chr6 26M~34M) region was removed for this traits	0.1974	0.0268	7.36	1.8397e-13	0.231	0.008	1.0712	0.0173	-0.0059	0.0072
6 m	bmi3	Arm fat-free mass (right)	0	ukbb	European	SNPs from the MHC (chr6 26M~34M) region was removed for this traits	0.1943	0.0259	7.4879	6.9991e-14	0.2658	0.0109	1.1049	0.0269	-0.0092	0.0068
6 m	bmi3	Arm predicted mass (right)	0	ukbb	European	SNPs from the MHC (chr6 26M~34M) region was removed for this traits	0.1983	0.0261	7.6011	2.9359e-14	0.2645	0.0109	1.1068	0.0269	-0.0099	0.0068
6 m	bmi3	Arm fat percentage (left)	0	ukbb	European	SNPs from the MHC (chr6 26M~34M) region was removed for this traits	0.1666	0.0283	5.8772	4.1734e-09	0.2193	0.0072	1.0739	0.0176	-0.0041	0.0074
6 m	bmi3	Arm fat mass (left)	0	ukbb	European	SNPs from the MHC (chr6 26M~34M) region was removed for this traits	0.1999	0.0268	7.4481	9.4675e-14	0.2317	0.008	1.0679	0.0172	-0.0068	0.0071
6 m	bmi3	Arm fat-free mass (left)	0	ukbb	European	SNPs from the MHC (chr6 26M~34M) region was removed for this traits	0.1955	0.0261	7.5034	6.2196e-14	0.2648	0.0107	1.1111	0.0257	-0.0088	0.0069
6 m	bmi3	Arm predicted mass (left)	0	ukbb	European	SNPs from the MHC (chr6 26M~34M) region was removed for this traits	0.1949	0.0261	7.4628	8.4724e-14	0.264	0.0107	1.1131	0.0262	-0.0096	0.0069
6 m	bmi3	Trunk fat percentage	0	ukbb	European	SNPs from the MHC (chr6 26M~34M) region was removed for this traits	0.1164	0.0278	4.1839	2.8652e-05	0.2065	0.0068	1.0847	0.0174	-0.0059	0.007
6 m	bmi3	Trunk fat mass	0	ukbb	European	SNPs from the MHC (chr6 26M~34M) region was removed for this traits	0.1539	0.0268	5.7445	9.2218e-09	0.2312	0.0076	1.0793	0.0181	-0.006	0.0071
6 m	bmi3	Trunk fat-free mass	0	ukbb	European	SNPs from the MHC (chr6 26M~34M) region was removed for this traits	0.1695	0.0255	6.6373	3.1944e-11	0.2864	0.0127	1.1387	0.0311	-0.0063	0.0071
6 m	bmi3	Trunk predicted mass	0	ukbb	European	SNPs from the MHC (chr6 26M~34M) region was removed for this traits	0.1691	0.0255	6.6208	3.5722e-11	0.2848	0.0126	1.138	0.0309	-0.0065	0.007
6 m	bmi3	Creatinine (enzymatic) in urine	0	ukbb	European	SNPs from the MHC (chr6 26M~34M) region was removed for this traits	-0.0169	0.0363	-0.4637	0.6429	0.066	0.0029	1.019	0.0088	0.0011	0.0056
6 m	bmi3	Potassium in urine	0	ukbb	European	SNPs from the MHC (chr6 26M~34M) region was removed for this traits	0.0401	0.0445	0.9	0.3681	0.0427	0.0023	1.0173	0.0088	-0.0079	0.0058
6 m	bmi3	Sodium in urine	0	ukbb	European	SNPs from the MHC (chr6 26M~34M) region was removed for this traits	-0.0539	0.0365	-1.4763	0.1399	0.0713	0.0032	1.0288	0.0099	0.0019	0.005
6 m	bmi3	No-wear time bias adjusted acceleration standard deviation	0	ukbb	European	SNPs from the MHC (chr6 26M~34M) region was removed for this traits	0.0195	0.0524	0.3726	0.7094	0.0894	0.0081	1.0013	0.0075	-0.0052	0.005
6 m	bmi3	Handedness (chirality/laterality): Left-handed	0	ukbb	European	SNPs from the MHC (chr6 26M~34M) region was removed for this traits	0.0319	0.0719	0.4435	0.6574	0.0099	0.0016	1.0053	0.0071	-0.0033	0.0048
6 m	bmi3	Handedness (chirality/laterality): Use both right and left hands equally	0	ukbb	European	SNPs from the MHC (chr6 26M~34M) region was removed for this traits	0.0318	0.1038	0.3063	0.7594	0.0042	0.0014	1.006	0.0066	0.0023	0.0049
6 m	bmi3	Cancer code_ self-reported: lung cancer	0	ukbb	European	SNPs from the MHC (chr6 26M~34M) region was removed for this traits	-0.5644	0.995	-0.5673	0.5705	0.0004	0.0012	0.9924	0.0065	0.0085	0.0052
6 m	bmi3	Cancer code_ self-reported: breast cancer	0	ukbb	European	SNPs from the MHC (chr6 26M~34M) region was removed for this traits	-0.0347	0.0705	-0.4924	0.6224	0.0099	0.0018	1.0185	0.0079	-0.0042	0.0047
6 m	bmi3	Cancer code_ self-reported: small intestine/small bowel cancer	0	ukbb	European	SNPs from the MHC (chr6 26M~34M) region was removed for this traits	-0.1646	0.2229	-0.7384	0.4603	0.0011	0.0014	0.9987	0.007	0.007	0.0051
6 m	bmi3	Cancer code_ self-reported: prostate cancer	0	ukbb	European	SNPs from the MHC (chr6 26M~34M) region was removed for this traits	0.0753	0.0914	0.8245	0.4097	0.0062	0.0015	1.0142	0.0075	-0.0078	0.0046
6 m	bmi3	Cancer code_ self-reported: malignant melanoma	0	ukbb	European	SNPs from the MHC (chr6 26M~34M) region was removed for this traits	0.0168	0.1003	0.1673	0.8671	0.005	0.0015	0.9936	0.0062	-0.0001	0.0049
6 m	bmi3	Cancer code_ self-reported: basal cell carcinoma	0	ukbb	European	SNPs from the MHC (chr6 26M~34M) region was removed for this traits	-0.0614	0.0751	-0.8178	0.4134	0.0104	0.0019	0.9972	0.0079	0.0021	0.0047
6 m	bmi3	Cancer code_ self-reported: squamous cell carcinoma	0	ukbb	European	SNPs from the MHC (chr6 26M~34M) region was removed for this traits	-0.1947	0.167	-1.1657	0.2437	0.0022	0.0013	0.9996	0.0065	0.0063	0.0048
6 m	bmi3	Non-cancer illness code_ self-reported: hypertension	0	ukbb	European	SNPs from the MHC (chr6 26M~34M) region was removed for this traits	-0.0219	0.0328	-0.6701	0.5028	0.1145	0.0051	1.0566	0.0172	0.0059	0.0063
6 m	bmi3	Non-cancer illness code_ self-reported: angina	0	ukbb	European	SNPs from the MHC (chr6 26M~34M) region was removed for this traits	0.067	0.0524	1.2779	0.2013	0.0227	0.0021	1.0223	0.0077	-0.0062	0.0053
6 m	bmi3	Non-cancer illness code_ self-reported: heart attack/myocardial infarction	0	ukbb	European	SNPs from the MHC (chr6 26M~34M) region was removed for this traits	0.0288	0.0569	0.5058	0.613	0.0193	0.0018	1.0106	0.0074	-0.0039	0.0051
6 m	bmi3	Non-cancer illness code_ self-reported: pulmonary embolism +/- dvt	0	ukbb	European	SNPs from the MHC (chr6 26M~34M) region was removed for this traits	-0.0768	0.0922	-0.8327	0.405	0.0056	0.0015	1.0075	0.0076	-0.0004	0.0048
6 m	bmi3	Non-cancer illness code_ self-reported: deep venous thrombosis (dvt)	0	ukbb	European	SNPs from the MHC (chr6 26M~34M) region was removed for this traits	0.1271	0.0681	1.8661	0.062	0.011	0.0018	1.0091	0.0092	-0.0008	0.0046
6 m	bmi3	Non-cancer illness code_ self-reported: asthma	0	ukbb	European	SNPs from the MHC (chr6 26M~34M) region was removed for this traits	0.0919	0.0386	2.377	0.0175	0.0579	0.0056	1.0275	0.0145	-0.0081	0.0054
6 m	bmi3	Non-cancer illness code_ self-reported: chronic obstructive airways disease/copd	0	ukbb	European	SNPs from the MHC (chr6 26M~34M) region was removed for this traits	0.079	0.0869	0.9092	0.3632	0.006	0.0015	0.9926	0.007	0.0037	0.0045
6 m	bmi3	Non-cancer illness code_ self-reported: emphysema/chronic bronchitis	0	ukbb	European	SNPs from the MHC (chr6 26M~34M) region was removed for this traits	0.005	0.0743	0.0675	0.9462	0.0098	0.0016	0.9879	0.0069	0.0004	0.0051
6 m	bmi3	Non-cancer illness code_ self-reported: sleep apnoea	0	ukbb	European	SNPs from the MHC (chr6 26M~34M) region was removed for this traits	0.0161	0.125	0.1288	0.8975	0.0033	0.0014	1.0038	0.0069	-0.0009	0.0053
6 m	bmi3	Non-cancer illness code_ self-reported: gastro-oesophageal reflux (gord) / gastric reflux	0	ukbb	European	SNPs from the MHC (chr6 26M~34M) region was removed for this traits	-0.0323	0.0695	-0.4651	0.6418	0.0114	0.0016	1.014	0.0072	-0.0007	0.0056
6 m	bmi3	Non-cancer illness code_ self-reported: cholelithiasis/gall stones	0	ukbb	European	SNPs from the MHC (chr6 26M~34M) region was removed for this traits	0.1304	0.0807	1.6158	0.1061	0.0083	0.0017	1.0208	0.0078	-0.0071	0.0048
6 m	bmi3	Non-cancer illness code_ self-reported: kidney stone/ureter stone/bladder stone	0	ukbb	European	SNPs from the MHC (chr6 26M~34M) region was removed for this traits	-0.11	0.0763	-1.4405	0.1497	0.009	0.0017	1.0022	0.0077	0.0052	0.005
6 m	bmi3	Non-cancer illness code_ self-reported: bladder problem (not cancer)	0	ukbb	European	SNPs from the MHC (chr6 26M~34M) region was removed for this traits	-0.0575	0.1496	-0.3846	0.7006	0.0022	0.0013	1.0019	0.007	0.0039	0.0047
6 m	bmi3	Non-cancer illness code_ self-reported: diabetes	0	ukbb	European	SNPs from the MHC (chr6 26M~34M) region was removed for this traits	0.0647	0.0449	1.4414	0.1495	0.0357	0.0026	1.0382	0.0104	-0.0052	0.0054
6 m	bmi3	Non-cancer illness code_ self-reported: type 2 diabetes	0	ukbb	European	SNPs from the MHC (chr6 26M~34M) region was removed for this traits	0.0868	0.0788	1.1018	0.2706	0.0063	0.0014	1.0116	0.0063	-0.0032	0.0043
6 m	bmi3	Non-cancer illness code_ self-reported: hyperthyroidism/thyrotoxicosis	0	ukbb	European	SNPs from the MHC (chr6 26M~34M) region was removed for this traits	0.1445	0.0788	1.8334	0.0667	0.0089	0.0026	1.0048	0.0077	-0.0101	0.005
6 m	bmi3	Non-cancer illness code_ self-reported: hypothyroidism/myxoedema	0	ukbb	European	SNPs from the MHC (chr6 26M~34M) region was removed for this traits	0.121	0.0439	2.7584	0.0058	0.0509	0.0058	1.0322	0.0151	-0.0082	0.006
6 m	bmi3	Non-cancer illness code_ self-reported: migraine	0	ukbb	European	SNPs from the MHC (chr6 26M~34M) region was removed for this traits	-0.0129	0.0555	-0.2331	0.8157	0.0165	0.0018	1.0123	0.0074	0.0008	0.0052
6 m	bmi3	Non-cancer illness code_ self-reported: glaucoma	0	ukbb	European	SNPs from the MHC (chr6 26M~34M) region was removed for this traits	0.0279	0.0694	0.4018	0.6879	0.011	0.0017	1.0149	0.0079	0.0065	0.0053
6 m	bmi3	Non-cancer illness code_ self-reported: retinal detachment	0	ukbb	European	SNPs from the MHC (chr6 26M~34M) region was removed for this traits	-0.1844	0.1209	-1.5253	0.1272	0.0033	0.0013	1.0034	0.0065	0.0097	0.0053
6 m	bmi3	Non-cancer illness code_ self-reported: depression	0	ukbb	European	SNPs from the MHC (chr6 26M~34M) region was removed for this traits	-0.0387	0.059	-0.6556	0.5121	0.0187	0.0017	0.9993	0.0071	0.0041	0.005
6 m	bmi3	Non-cancer illness code_ self-reported: anxiety/panic attacks	0	ukbb	European	SNPs from the MHC (chr6 26M~34M) region was removed for this traits	-0.0089	0.0873	-0.1022	0.9186	0.0061	0.0013	1.0001	0.006	0.0008	0.0051
6 m	bmi3	Non-cancer illness code_ self-reported: mania/bipolar disorder/manic depression	0	ukbb	European	SNPs from the MHC (chr6 26M~34M) region was removed for this traits	0.1417	0.098	1.4453	0.1484	0.0055	0.0014	1.0008	0.0061	-0.0098	0.0048
6 m	bmi3	Non-cancer illness code_ self-reported: bone disorder	0	ukbb	European	SNPs from the MHC (chr6 26M~34M) region was removed for this traits	0.1061	0.1773	0.5982	0.5497	0.0018	0.0012	1.0039	0.0061	-0.0107	0.005
6 m	bmi3	Non-cancer illness code_ self-reported: back problem	0	ukbb	European	SNPs from the MHC (chr6 26M~34M) region was removed for this traits	-0.0328	0.0989	-0.3317	0.7401	0.005	0.0013	1.0055	0.0063	-0.0004	0.0047
6 m	bmi3	Non-cancer illness code_ self-reported: joint disorder	0	ukbb	European	SNPs from the MHC (chr6 26M~34M) region was removed for this traits	0.0106	0.1371	0.0771	0.9385	0.0021	0.0013	0.9915	0.0063	-0.0019	0.0045
6 m	bmi3	Non-cancer illness code_ self-reported: osteoporosis	0	ukbb	European	SNPs from the MHC (chr6 26M~34M) region was removed for this traits	0.0777	0.0613	1.2688	0.2045	0.0149	0.0019	1.0005	0.0075	-0.0088	0.0051
6 m	bmi3	Non-cancer illness code_ self-reported: ankylosing spondylitis	0	ukbb	European	SNPs from the MHC (chr6 26M~34M) region was removed for this traits	-0.1868	0.2007	-0.9306	0.3521	0.0016	0.0014	1.0029	0.0065	0.0049	0.0049
6 m	bmi3	Non-cancer illness code_ self-reported: iron deficiency anaemia	0	ukbb	European	SNPs from the MHC (chr6 26M~34M) region was removed for this traits	0.1456	0.1005	1.4488	0.1474	0.0046	0.0013	0.9897	0.0059	-0.0039	0.005
6 m	bmi3	Non-cancer illness code_ self-reported: pernicious anaemia	0	ukbb	European	SNPs from the MHC (chr6 26M~34M) region was removed for this traits	-0.1067	0.1148	-0.929	0.3529	0.0035	0.0012	0.9915	0.0063	0.0007	0.0047
6 m	bmi3	Non-cancer illness code_ self-reported: uterine fibroids	0	ukbb	European	SNPs from the MHC (chr6 26M~34M) region was removed for this traits	-0.1973	0.0805	-2.4503	0.0143	0.007	0.0014	1.0075	0.0067	0.0054	0.0049
6 m	bmi3	Non-cancer illness code_ self-reported: vaginal prolapse/uterine prolapse	0	ukbb	European	SNPs from the MHC (chr6 26M~34M) region was removed for this traits	-0.0832	0.1042	-0.7986	0.4245	0.0047	0.0015	1.0059	0.0067	0.0012	0.0053
6 m	bmi3	Non-cancer illness code_ self-reported: allergy or anaphylactic reaction to drug	0	ukbb	European	SNPs from the MHC (chr6 26M~34M) region was removed for this traits	0.411	0.3085	1.3322	0.1828	0.0011	0.0013	1.0075	0.0062	-0.0007	0.0047
6 m	bmi3	Non-cancer illness code_ self-reported: hayfever/allergic rhinitis	0	ukbb	European	SNPs from the MHC (chr6 26M~34M) region was removed for this traits	8.1181e-05	0.0477	0.0017	0.9986	0.023	0.0024	1.0181	0.0084	-0.002	0.0052
6 m	bmi3	Non-cancer illness code_ self-reported: enlarged prostate	0	ukbb	European	SNPs from the MHC (chr6 26M~34M) region was removed for this traits	-0.0747	0.0794	-0.9413	0.3466	0.0063	0.0015	1.0041	0.0065	0.0048	0.0043
6 m	bmi3	Non-cancer illness code_ self-reported: muscle or soft tissue injuries	0	ukbb	European	SNPs from the MHC (chr6 26M~34M) region was removed for this traits	0.0574	0.1385	0.4143	0.6787	0.0023	0.0014	1.0003	0.0071	0.0011	0.005
6 m	bmi3	Non-cancer illness code_ self-reported: nasal polyps	0	ukbb	European	SNPs from the MHC (chr6 26M~34M) region was removed for this traits	-0.0195	0.0987	-0.1973	0.8436	0.0051	0.0016	1.0067	0.0065	-0.005	0.0048
6 m	bmi3	Non-cancer illness code_ self-reported: hypopituitarism	0	ukbb	European	SNPs from the MHC (chr6 26M~34M) region was removed for this traits	-0.0297	0.1672	-0.1773	0.8593	0.0015	0.0012	0.9907	0.0061	-0.0016	0.0051
6 m	bmi3	Non-cancer illness code_ self-reported: eczema/dermatitis	0	ukbb	European	SNPs from the MHC (chr6 26M~34M) region was removed for this traits	-0.0395	0.079	-0.5001	0.617	0.0083	0.0022	1.0152	0.0071	0.0047	0.005
6 m	bmi3	Non-cancer illness code_ self-reported: psoriasis	0	ukbb	European	SNPs from the MHC (chr6 26M~34M) region was removed for this traits	-0.0332	0.0985	-0.3372	0.7359	0.0072	0.0016	1.0174	0.0081	0.0005	0.0054
6 m	bmi3	Non-cancer illness code_ self-reported: malabsorption/coeliac disease	0	ukbb	European	SNPs from the MHC (chr6 26M~34M) region was removed for this traits	-0.0483	0.0928	-0.5206	0.6027	0.0167	0.012	0.9958	0.0206	-0.002	0.0053
6 m	bmi3	Non-cancer illness code_ self-reported: diverticular disease/diverticulitis	0	ukbb	European	SNPs from the MHC (chr6 26M~34M) region was removed for this traits	-0.1156	0.0631	-1.8332	0.0668	0.0126	0.0017	0.9942	0.007	0.009	0.0048
6 m	bmi3	Non-cancer illness code_ self-reported: crohns disease	0	ukbb	European	SNPs from the MHC (chr6 26M~34M) region was removed for this traits	-0.0077	0.1004	-0.0763	0.9392	0.0053	0.0015	1.0051	0.0068	-0.0034	0.005
6 m	bmi3	Non-cancer illness code_ self-reported: ulcerative colitis	0	ukbb	European	SNPs from the MHC (chr6 26M~34M) region was removed for this traits	0.1141	0.0965	1.1816	0.2374	0.006	0.0017	1.0105	0.0079	-7.0447e-05	0.0048
6 m	bmi3	Non-cancer illness code_ self-reported: rheumatoid arthritis	0	ukbb	European	SNPs from the MHC (chr6 26M~34M) region was removed for this traits	-0.0098	0.1033	-0.0947	0.9245	0.0048	0.0014	1.0042	0.0063	0.0031	0.005
6 m	bmi3	Non-cancer illness code_ self-reported: osteoarthritis	0	ukbb	European	SNPs from the MHC (chr6 26M~34M) region was removed for this traits	0.0431	0.0579	0.7439	0.4569	0.0189	0.0017	1.0282	0.0076	-0.0055	0.0047
6 m	bmi3	Non-cancer illness code_ self-reported: gout	0	ukbb	European	SNPs from the MHC (chr6 26M~34M) region was removed for this traits	-0.0054	0.0502	-0.1075	0.9144	0.0247	0.0066	0.9925	0.0187	0.0055	0.0047
6 m	bmi3	Non-cancer illness code_ self-reported: high cholesterol	0	ukbb	European	SNPs from the MHC (chr6 26M~34M) region was removed for this traits	-0.0175	0.0489	-0.357	0.7211	0.0404	0.0054	1.0564	0.0274	-0.011	0.0059
6 m	bmi3	Non-cancer illness code_ self-reported: hiatus hernia	0	ukbb	European	SNPs from the MHC (chr6 26M~34M) region was removed for this traits	0.0963	0.0785	1.2257	0.2203	0.0083	0.0014	1.0329	0.0066	-0.0042	0.0054
6 m	bmi3	Non-cancer illness code_ self-reported: varicose veins	0	ukbb	European	SNPs from the MHC (chr6 26M~34M) region was removed for this traits	0.059	0.1103	0.5352	0.5925	0.0043	0.0014	1.0113	0.0064	-0.0027	0.0053
6 m	bmi3	Non-cancer illness code_ self-reported: pneumothorax	0	ukbb	European	SNPs from the MHC (chr6 26M~34M) region was removed for this traits	0.0215	0.1431	0.1503	0.8806	0.0029	0.0014	0.9884	0.007	-0.0034	0.0052
6 m	bmi3	Non-cancer illness code_ self-reported: polio / poliomyelitis	0	ukbb	European	SNPs from the MHC (chr6 26M~34M) region was removed for this traits	0.011	0.1286	0.0858	0.9316	0.0027	0.0012	0.9921	0.0065	0.0005	0.0043
6 m	bmi3	Non-cancer illness code_ self-reported: arthritis (nos)	0	ukbb	European	SNPs from the MHC (chr6 26M~34M) region was removed for this traits	0.2099	0.1705	1.2307	0.2184	0.0017	0.0014	1.0152	0.0064	-0.0144	0.0049
6 m	bmi3	Non-cancer illness code_ self-reported: hypertrophic cardiomyopathy (hcm / hocm)	0	ukbb	European	SNPs from the MHC (chr6 26M~34M) region was removed for this traits	-0.0604	0.1672	-0.361	0.7181	0.0015	0.0013	1.0016	0.0066	-0.0014	0.0043
6 m	bmi3	Non-cancer illness code_ self-reported: vitiligo	0	ukbb	European	SNPs from the MHC (chr6 26M~34M) region was removed for this traits	0.0786	0.1656	0.4747	0.635	0.0017	0.0014	0.9932	0.007	-0.002	0.0046
6 m	bmi3	Treatment/medication code: lisinopril	0	ukbb	European	SNPs from the MHC (chr6 26M~34M) region was removed for this traits	NA	NA	NA	NA	NA	NA	NA	NA	NA	NA
6 m	bmi3	Treatment/medication code: ramipril	0	ukbb	European	SNPs from the MHC (chr6 26M~34M) region was removed for this traits	NA	NA	NA	NA	NA	NA	NA	NA	NA	NA
6 m	bmi3	Treatment/medication code: isosorbide mononitrate	0	ukbb	European	SNPs from the MHC (chr6 26M~34M) region was removed for this traits	NA	NA	NA	NA	NA	NA	NA	NA	NA	NA
6 m	bmi3	Treatment/medication code: isosorbide dinitrate	0	ukbb	European	SNPs from the MHC (chr6 26M~34M) region was removed for this traits	NA	NA	NA	NA	NA	NA	NA	NA	NA	NA
6 m	bmi3	Treatment/medication code: tranexamic acid	0	ukbb	European	SNPs from the MHC (chr6 26M~34M) region was removed for this traits	NA	NA	NA	NA	NA	NA	NA	NA	NA	NA
6 m	bmi3	Treatment/medication code: simvastatin	0	ukbb	European	SNPs from the MHC (chr6 26M~34M) region was removed for this traits	NA	NA	NA	NA	NA	NA	NA	NA	NA	NA
6 m	bmi3	Treatment/medication code: ventolin 100micrograms inhaler	0	ukbb	European	SNPs from the MHC (chr6 26M~34M) region was removed for this traits	NA	NA	NA	NA	NA	NA	NA	NA	NA	NA
6 m	bmi3	Treatment/medication code: atrovent 20micrograms inhaler	0	ukbb	European	SNPs from the MHC (chr6 26M~34M) region was removed for this traits	NA	NA	NA	NA	NA	NA	NA	NA	NA	NA
6 m	bmi3	Treatment/medication code: becotide 50 inhaler	0	ukbb	European	SNPs from the MHC (chr6 26M~34M) region was removed for this traits	NA	NA	NA	NA	NA	NA	NA	NA	NA	NA
6 m	bmi3	Treatment/medication code: kapake tablet	0	ukbb	European	SNPs from the MHC (chr6 26M~34M) region was removed for this traits	NA	NA	NA	NA	NA	NA	NA	NA	NA	NA
6 m	bmi3	Treatment/medication code: lansoprazole	0	ukbb	European	SNPs from the MHC (chr6 26M~34M) region was removed for this traits	NA	NA	NA	NA	NA	NA	NA	NA	NA	NA
6 m	bmi3	Treatment/medication code: lisinopril+hydrochlorothiazide 10mg/12.5mg tablet	0	ukbb	European	SNPs from the MHC (chr6 26M~34M) region was removed for this traits	NA	NA	NA	NA	NA	NA	NA	NA	NA	NA
6 m	bmi3	Treatment/medication code: tramadol	0	ukbb	European	SNPs from the MHC (chr6 26M~34M) region was removed for this traits	NA	NA	NA	NA	NA	NA	NA	NA	NA	NA
6 m	bmi3	Treatment/medication code: omeprazole	0	ukbb	European	SNPs from the MHC (chr6 26M~34M) region was removed for this traits	NA	NA	NA	NA	NA	NA	NA	NA	NA	NA
6 m	bmi3	Treatment/medication code: senna	0	ukbb	European	SNPs from the MHC (chr6 26M~34M) region was removed for this traits	NA	NA	NA	NA	NA	NA	NA	NA	NA	NA
6 m	bmi3	Treatment/medication code: atenolol	0	ukbb	European	SNPs from the MHC (chr6 26M~34M) region was removed for this traits	NA	NA	NA	NA	NA	NA	NA	NA	NA	NA
6 m	bmi3	Treatment/medication code: aspirin	0	ukbb	European	SNPs from the MHC (chr6 26M~34M) region was removed for this traits	NA	NA	NA	NA	NA	NA	NA	NA	NA	NA
6 m	bmi3	Treatment/medication code: logynon tablet	0	ukbb	European	SNPs from the MHC (chr6 26M~34M) region was removed for this traits	NA	NA	NA	NA	NA	NA	NA	NA	NA	NA
6 m	bmi3	Treatment/medication code: hydroxocobalamin product	0	ukbb	European	SNPs from the MHC (chr6 26M~34M) region was removed for this traits	NA	NA	NA	NA	NA	NA	NA	NA	NA	NA
6 m	bmi3	Treatment/medication code: vitamin b12 preparation	0	ukbb	European	SNPs from the MHC (chr6 26M~34M) region was removed for this traits	NA	NA	NA	NA	NA	NA	NA	NA	NA	NA
6 m	bmi3	Treatment/medication code: ibuprofen	0	ukbb	European	SNPs from the MHC (chr6 26M~34M) region was removed for this traits	NA	NA	NA	NA	NA	NA	NA	NA	NA	NA
6 m	bmi3	Treatment/medication code: morphine	0	ukbb	European	SNPs from the MHC (chr6 26M~34M) region was removed for this traits	NA	NA	NA	NA	NA	NA	NA	NA	NA	NA
6 m	bmi3	Treatment/medication code: quinine	0	ukbb	European	SNPs from the MHC (chr6 26M~34M) region was removed for this traits	NA	NA	NA	NA	NA	NA	NA	NA	NA	NA
6 m	bmi3	Treatment/medication code: gliclazide	0	ukbb	European	SNPs from the MHC (chr6 26M~34M) region was removed for this traits	NA	NA	NA	NA	NA	NA	NA	NA	NA	NA
6 m	bmi3	Treatment/medication code: carbimazole	0	ukbb	European	SNPs from the MHC (chr6 26M~34M) region was removed for this traits	NA	NA	NA	NA	NA	NA	NA	NA	NA	NA
6 m	bmi3	Treatment/medication code: prednisolone	0	ukbb	European	SNPs from the MHC (chr6 26M~34M) region was removed for this traits	NA	NA	NA	NA	NA	NA	NA	NA	NA	NA
6 m	bmi3	Treatment/medication code: allopurinol	0	ukbb	European	SNPs from the MHC (chr6 26M~34M) region was removed for this traits	NA	NA	NA	NA	NA	NA	NA	NA	NA	NA
6 m	bmi3	Treatment/medication code: beconase 50micrograms nasal spray	0	ukbb	European	SNPs from the MHC (chr6 26M~34M) region was removed for this traits	NA	NA	NA	NA	NA	NA	NA	NA	NA	NA
6 m	bmi3	Treatment/medication code: rhinocort 50micrograms nasal spray	0	ukbb	European	SNPs from the MHC (chr6 26M~34M) region was removed for this traits	NA	NA	NA	NA	NA	NA	NA	NA	NA	NA
6 m	bmi3	Treatment/medication code: ranitidine	0	ukbb	European	SNPs from the MHC (chr6 26M~34M) region was removed for this traits	NA	NA	NA	NA	NA	NA	NA	NA	NA	NA
6 m	bmi3	Treatment/medication code: amitriptyline	0	ukbb	European	SNPs from the MHC (chr6 26M~34M) region was removed for this traits	NA	NA	NA	NA	NA	NA	NA	NA	NA	NA
6 m	bmi3	Treatment/medication code: dothiepin	0	ukbb	European	SNPs from the MHC (chr6 26M~34M) region was removed for this traits	NA	NA	NA	NA	NA	NA	NA	NA	NA	NA
6 m	bmi3	Treatment/medication code: bisoprolol	0	ukbb	European	SNPs from the MHC (chr6 26M~34M) region was removed for this traits	NA	NA	NA	NA	NA	NA	NA	NA	NA	NA
6 m	bmi3	Treatment/medication code: doxazosin	0	ukbb	European	SNPs from the MHC (chr6 26M~34M) region was removed for this traits	NA	NA	NA	NA	NA	NA	NA	NA	NA	NA
6 m	bmi3	Treatment/medication code: amlodipine	0	ukbb	European	SNPs from the MHC (chr6 26M~34M) region was removed for this traits	NA	NA	NA	NA	NA	NA	NA	NA	NA	NA
6 m	bmi3	Treatment/medication code: salbutamol	0	ukbb	European	SNPs from the MHC (chr6 26M~34M) region was removed for this traits	NA	NA	NA	NA	NA	NA	NA	NA	NA	NA
6 m	bmi3	Treatment/medication code: eumovate cream	0	ukbb	European	SNPs from the MHC (chr6 26M~34M) region was removed for this traits	NA	NA	NA	NA	NA	NA	NA	NA	NA	NA
6 m	bmi3	Treatment/medication code: insulin product	0	ukbb	European	SNPs from the MHC (chr6 26M~34M) region was removed for this traits	NA	NA	NA	NA	NA	NA	NA	NA	NA	NA
6 m	bmi3	Treatment/medication code: cetirizine	0	ukbb	European	SNPs from the MHC (chr6 26M~34M) region was removed for this traits	NA	NA	NA	NA	NA	NA	NA	NA	NA	NA
6 m	bmi3	Treatment/medication code: codeine	0	ukbb	European	SNPs from the MHC (chr6 26M~34M) region was removed for this traits	NA	NA	NA	NA	NA	NA	NA	NA	NA	NA
6 m	bmi3	Treatment/medication code: diclofenac	0	ukbb	European	SNPs from the MHC (chr6 26M~34M) region was removed for this traits	NA	NA	NA	NA	NA	NA	NA	NA	NA	NA
6 m	bmi3	Treatment/medication code: liothyronine	0	ukbb	European	SNPs from the MHC (chr6 26M~34M) region was removed for this traits	NA	NA	NA	NA	NA	NA	NA	NA	NA	NA
6 m	bmi3	Treatment/medication code: thyroxine product	0	ukbb	European	SNPs from the MHC (chr6 26M~34M) region was removed for this traits	NA	NA	NA	NA	NA	NA	NA	NA	NA	NA
6 m	bmi3	Treatment/medication code: metformin	0	ukbb	European	SNPs from the MHC (chr6 26M~34M) region was removed for this traits	NA	NA	NA	NA	NA	NA	NA	NA	NA	NA
6 m	bmi3	Treatment/medication code: warfarin	0	ukbb	European	SNPs from the MHC (chr6 26M~34M) region was removed for this traits	NA	NA	NA	NA	NA	NA	NA	NA	NA	NA
6 m	bmi3	Treatment/medication code: enalapril	0	ukbb	European	SNPs from the MHC (chr6 26M~34M) region was removed for this traits	NA	NA	NA	NA	NA	NA	NA	NA	NA	NA
6 m	bmi3	Treatment/medication code: perindopril	0	ukbb	European	SNPs from the MHC (chr6 26M~34M) region was removed for this traits	NA	NA	NA	NA	NA	NA	NA	NA	NA	NA
6 m	bmi3	Treatment/medication code: flecainide	0	ukbb	European	SNPs from the MHC (chr6 26M~34M) region was removed for this traits	NA	NA	NA	NA	NA	NA	NA	NA	NA	NA
6 m	bmi3	Treatment/medication code: furosemide	0	ukbb	European	SNPs from the MHC (chr6 26M~34M) region was removed for this traits	NA	NA	NA	NA	NA	NA	NA	NA	NA	NA
6 m	bmi3	Treatment/medication code: nicorandil	0	ukbb	European	SNPs from the MHC (chr6 26M~34M) region was removed for this traits	NA	NA	NA	NA	NA	NA	NA	NA	NA	NA
6 m	bmi3	Treatment/medication code: flax oil tablet	0	ukbb	European	SNPs from the MHC (chr6 26M~34M) region was removed for this traits	NA	NA	NA	NA	NA	NA	NA	NA	NA	NA
6 m	bmi3	Treatment/medication code: venlafaxine	0	ukbb	European	SNPs from the MHC (chr6 26M~34M) region was removed for this traits	NA	NA	NA	NA	NA	NA	NA	NA	NA	NA
6 m	bmi3	Treatment/medication code: losartan	0	ukbb	European	SNPs from the MHC (chr6 26M~34M) region was removed for this traits	NA	NA	NA	NA	NA	NA	NA	NA	NA	NA
6 m	bmi3	Treatment/medication code: evening primrose oil	0	ukbb	European	SNPs from the MHC (chr6 26M~34M) region was removed for this traits	NA	NA	NA	NA	NA	NA	NA	NA	NA	NA
6 m	bmi3	Treatment/medication code: citalopram	0	ukbb	European	SNPs from the MHC (chr6 26M~34M) region was removed for this traits	NA	NA	NA	NA	NA	NA	NA	NA	NA	NA
6 m	bmi3	Treatment/medication code: alendronate sodium	0	ukbb	European	SNPs from the MHC (chr6 26M~34M) region was removed for this traits	NA	NA	NA	NA	NA	NA	NA	NA	NA	NA
6 m	bmi3	Treatment/medication code: co-codamol	0	ukbb	European	SNPs from the MHC (chr6 26M~34M) region was removed for this traits	NA	NA	NA	NA	NA	NA	NA	NA	NA	NA
6 m	bmi3	Treatment/medication code: co-amilofruse	0	ukbb	European	SNPs from the MHC (chr6 26M~34M) region was removed for this traits	NA	NA	NA	NA	NA	NA	NA	NA	NA	NA
6 m	bmi3	Treatment/medication code: letrozole	0	ukbb	European	SNPs from the MHC (chr6 26M~34M) region was removed for this traits	NA	NA	NA	NA	NA	NA	NA	NA	NA	NA
6 m	bmi3	Treatment/medication code: xalatan 0.005% eye drops	0	ukbb	European	SNPs from the MHC (chr6 26M~34M) region was removed for this traits	NA	NA	NA	NA	NA	NA	NA	NA	NA	NA
6 m	bmi3	Treatment/medication code: atorvastatin	0	ukbb	European	SNPs from the MHC (chr6 26M~34M) region was removed for this traits	NA	NA	NA	NA	NA	NA	NA	NA	NA	NA
6 m	bmi3	Treatment/medication code: candesartan cilexetil	0	ukbb	European	SNPs from the MHC (chr6 26M~34M) region was removed for this traits	NA	NA	NA	NA	NA	NA	NA	NA	NA	NA
6 m	bmi3	Treatment/medication code: salmeterol product	0	ukbb	European	SNPs from the MHC (chr6 26M~34M) region was removed for this traits	NA	NA	NA	NA	NA	NA	NA	NA	NA	NA
6 m	bmi3	Treatment/medication code: adcal-d3 1.5g/10micrograms chewable tablet	0	ukbb	European	SNPs from the MHC (chr6 26M~34M) region was removed for this traits	NA	NA	NA	NA	NA	NA	NA	NA	NA	NA
6 m	bmi3	Treatment/medication code: clopidogrel	0	ukbb	European	SNPs from the MHC (chr6 26M~34M) region was removed for this traits	NA	NA	NA	NA	NA	NA	NA	NA	NA	NA
6 m	bmi3	Treatment/medication code: indivina 1mg/2.5mg tablet	0	ukbb	European	SNPs from the MHC (chr6 26M~34M) region was removed for this traits	NA	NA	NA	NA	NA	NA	NA	NA	NA	NA
6 m	bmi3	Treatment/medication code: symbicort 100/6 turbohaler	0	ukbb	European	SNPs from the MHC (chr6 26M~34M) region was removed for this traits	NA	NA	NA	NA	NA	NA	NA	NA	NA	NA
6 m	bmi3	Treatment/medication code: seretide 50 evohaler	0	ukbb	European	SNPs from the MHC (chr6 26M~34M) region was removed for this traits	NA	NA	NA	NA	NA	NA	NA	NA	NA	NA
6 m	bmi3	Treatment/medication code: rosiglitazone	0	ukbb	European	SNPs from the MHC (chr6 26M~34M) region was removed for this traits	NA	NA	NA	NA	NA	NA	NA	NA	NA	NA
6 m	bmi3	Treatment/medication code: arcoxia 90mg tablet	0	ukbb	European	SNPs from the MHC (chr6 26M~34M) region was removed for this traits	NA	NA	NA	NA	NA	NA	NA	NA	NA	NA
6 m	bmi3	Treatment/medication code: omacor 1g capsule	0	ukbb	European	SNPs from the MHC (chr6 26M~34M) region was removed for this traits	NA	NA	NA	NA	NA	NA	NA	NA	NA	NA
6 m	bmi3	Treatment/medication code: spiriva 18micrograms inhalation capsule	0	ukbb	European	SNPs from the MHC (chr6 26M~34M) region was removed for this traits	NA	NA	NA	NA	NA	NA	NA	NA	NA	NA
6 m	bmi3	Treatment/medication code: glucosamine product	0	ukbb	European	SNPs from the MHC (chr6 26M~34M) region was removed for this traits	NA	NA	NA	NA	NA	NA	NA	NA	NA	NA
6 m	bmi3	Treatment/medication code: cipralex 5mg tablet	0	ukbb	European	SNPs from the MHC (chr6 26M~34M) region was removed for this traits	NA	NA	NA	NA	NA	NA	NA	NA	NA	NA
6 m	bmi3	Treatment/medication code: levothyroxine sodium	0	ukbb	European	SNPs from the MHC (chr6 26M~34M) region was removed for this traits	NA	NA	NA	NA	NA	NA	NA	NA	NA	NA
6 m	bmi3	Treatment/medication code: ezetimibe	0	ukbb	European	SNPs from the MHC (chr6 26M~34M) region was removed for this traits	NA	NA	NA	NA	NA	NA	NA	NA	NA	NA
6 m	bmi3	Treatment/medication code: testogel 50mg gel 5g sachet	0	ukbb	European	SNPs from the MHC (chr6 26M~34M) region was removed for this traits	NA	NA	NA	NA	NA	NA	NA	NA	NA	NA
6 m	bmi3	Treatment/medication code: bendroflumethiazide	0	ukbb	European	SNPs from the MHC (chr6 26M~34M) region was removed for this traits	NA	NA	NA	NA	NA	NA	NA	NA	NA	NA
6 m	bmi3	Treatment/medication code: paracetamol	0	ukbb	European	SNPs from the MHC (chr6 26M~34M) region was removed for this traits	NA	NA	NA	NA	NA	NA	NA	NA	NA	NA
6 m	bmi3	Illnesses of father: Heart disease	0	ukbb	European	SNPs from the MHC (chr6 26M~34M) region was removed for this traits	-0.0361	0.047	-0.7688	0.442	0.0305	0.0027	1.0013	0.0086	0.0029	0.005
6 m	bmi3	Illnesses of father: None of the above (group 1)	0	ukbb	European	SNPs from the MHC (chr6 26M~34M) region was removed for this traits	0.063	0.0671	0.9393	0.3476	0.0148	0.0018	1.0229	0.0068	-0.0085	0.0049
6 m	bmi3	Illnesses of father: None of the above (group 2)	0	ukbb	European	SNPs from the MHC (chr6 26M~34M) region was removed for this traits	0.0922	0.0822	1.1214	0.2621	0.0094	0.0017	1.0016	0.0072	-0.0089	0.0052
6 m	bmi3	Illnesses of father: Prostate cancer	0	ukbb	European	SNPs from the MHC (chr6 26M~34M) region was removed for this traits	-0.0724	0.0879	-0.8238	0.41	0.0085	0.0018	1.0119	0.0078	-0.0016	0.0045
6 m	bmi3	Illnesses of father: Lung cancer	0	ukbb	European	SNPs from the MHC (chr6 26M~34M) region was removed for this traits	0.0271	0.07	0.3873	0.6985	0.0148	0.002	0.9934	0.0072	0.0048	0.0051
6 m	bmi3	Illnesses of father: Chronic bronchitis/emphysema	0	ukbb	European	SNPs from the MHC (chr6 26M~34M) region was removed for this traits	0.073	0.0637	1.1455	0.252	0.0148	0.0019	1.0236	0.0069	0.0049	0.0048
6 m	bmi3	Illnesses of father: High blood pressure	0	ukbb	European	SNPs from the MHC (chr6 26M~34M) region was removed for this traits	-0.028	0.0635	-0.4407	0.6594	0.0194	0.0017	1.0135	0.007	0.0051	0.0051
6 m	bmi3	Illnesses of father: Diabetes	0	ukbb	European	SNPs from the MHC (chr6 26M~34M) region was removed for this traits	-0.0189	0.0624	-0.3023	0.7625	0.0184	0.0022	1.0273	0.0077	-0.0056	0.005
6 m	bmi3	Illnesses of mother: Heart disease	0	ukbb	European	SNPs from the MHC (chr6 26M~34M) region was removed for this traits	-0.0389	0.0602	-0.6462	0.5182	0.0156	0.0018	1.011	0.0068	-0.0025	0.0048
6 m	bmi3	Illnesses of mother: Alzheimers disease/dementia	0	ukbb	European	SNPs from the MHC (chr6 26M~34M) region was removed for this traits	0.0791	0.1207	0.6557	0.512	0.004	0.0045	1.0339	0.0338	-0.0022	0.0054
6 m	bmi3	Illnesses of mother: None of the above (group 1)	0	ukbb	European	SNPs from the MHC (chr6 26M~34M) region was removed for this traits	0.0219	0.0602	0.3634	0.7163	0.0169	0.0018	1.013	0.0074	-0.0032	0.0056
6 m	bmi3	Illnesses of mother: None of the above (group 2)	0	ukbb	European	SNPs from the MHC (chr6 26M~34M) region was removed for this traits	0.0324	0.0729	0.4442	0.6569	0.0092	0.0017	1.0009	0.0066	-0.0029	0.0049
6 m	bmi3	Illnesses of mother: Breast cancer	0	ukbb	European	SNPs from the MHC (chr6 26M~34M) region was removed for this traits	0.0245	0.0746	0.329	0.7421	0.0094	0.0019	1.007	0.0081	-0.005	0.005
6 m	bmi3	Illnesses of mother: Chronic bronchitis/emphysema	0	ukbb	European	SNPs from the MHC (chr6 26M~34M) region was removed for this traits	0.0284	0.0697	0.4079	0.6833	0.0128	0.0019	1.0039	0.0067	0.0025	0.0048
6 m	bmi3	Illnesses of mother: High blood pressure	0	ukbb	European	SNPs from the MHC (chr6 26M~34M) region was removed for this traits	-0.003	0.0503	-0.0598	0.9523	0.0295	0.0022	1.0179	0.0086	0.0055	0.0054
6 m	bmi3	Illnesses of mother: Diabetes	0	ukbb	European	SNPs from the MHC (chr6 26M~34M) region was removed for this traits	0.0276	0.0542	0.5092	0.6106	0.0207	0.0019	1.0161	0.0091	-0.0011	0.0051
6 m	bmi3	Illnesses of siblings: Heart disease	0	ukbb	European	SNPs from the MHC (chr6 26M~34M) region was removed for this traits	0.0651	0.0624	1.044	0.2965	0.0171	0.0022	1.0123	0.0071	-0.0046	0.0049
6 m	bmi3	Illnesses of siblings: None of the above (group 1)	0	ukbb	European	SNPs from the MHC (chr6 26M~34M) region was removed for this traits	-0.1182	0.0487	-2.4257	0.0153	0.0362	0.0026	1.0142	0.0077	0.0119	0.0057
6 m	bmi3	Illnesses of siblings: None of the above (group 2)	0	ukbb	European	SNPs from the MHC (chr6 26M~34M) region was removed for this traits	-0.0516	0.0837	-0.6165	0.5376	0.0089	0.0018	1.003	0.0068	-0.001	0.0048
6 m	bmi3	Illnesses of siblings: Severe depression	0	ukbb	European	SNPs from the MHC (chr6 26M~34M) region was removed for this traits	0.0277	0.0687	0.4039	0.6863	0.014	0.0018	1.005	0.0066	0.0002	0.0047
6 m	bmi3	Illnesses of siblings: Stroke	0	ukbb	European	SNPs from the MHC (chr6 26M~34M) region was removed for this traits	0.2208	0.1337	1.651	0.0987	0.0044	0.0018	1.0075	0.0064	-0.013	0.0047
6 m	bmi3	Illnesses of siblings: High blood pressure	0	ukbb	European	SNPs from the MHC (chr6 26M~34M) region was removed for this traits	0.0843	0.0478	1.7616	0.0781	0.0366	0.0027	1.0072	0.0081	-0.0117	0.0054
6 m	bmi3	Illnesses of siblings: Diabetes	0	ukbb	European	SNPs from the MHC (chr6 26M~34M) region was removed for this traits	0.0504	0.0578	0.872	0.3832	0.0206	0.0021	1.0096	0.0069	0.0019	0.0054
6 m	bmi3	Smoking status: Previous	0	ukbb	European	SNPs from the MHC (chr6 26M~34M) region was removed for this traits	0.0437	0.0399	1.0941	0.2739	0.052	0.003	1.0199	0.0096	0.0017	0.006
6 m	bmi3	Smoking status: Current	0	ukbb	European	SNPs from the MHC (chr6 26M~34M) region was removed for this traits	0.0617	0.0399	1.5462	0.1221	0.0518	0.0027	1.0142	0.0089	0.0052	0.0059
6 m	bmi3	Alcohol drinker status: Never	0	ukbb	European	SNPs from the MHC (chr6 26M~34M) region was removed for this traits	0.0627	0.0546	1.1475	0.2512	0.0144	0.0016	1.0159	0.0065	-0.0084	0.0047
6 m	bmi3	Alcohol drinker status: Previous	0	ukbb	European	SNPs from the MHC (chr6 26M~34M) region was removed for this traits	-0.065	0.0586	-1.1095	0.2672	0.0132	0.0015	1.007	0.0066	0.0094	0.0051
6 m	bmi3	Home area population density - urban or rural: Scotland - Large Urban Area	0	ukbb	European	SNPs from the MHC (chr6 26M~34M) region was removed for this traits	0.0197	0.095	0.2071	0.8359	0.0111	0.0031	2.1366	0.0147	-0.0024	0.0071
6 m	bmi3	Home area population density - urban or rural: England/Wales - Village - less sparse	0	ukbb	European	SNPs from the MHC (chr6 26M~34M) region was removed for this traits	-0.0094	0.1648	-0.0568	0.9547	0.0022	0.0014	1.0242	0.0064	0.0011	0.0051
6 m	bmi3	Hearing difficulty/problems: Yes	0	ukbb	European	SNPs from the MHC (chr6 26M~34M) region was removed for this traits	0.0093	0.0432	0.2157	0.8292	0.0416	0.0024	1.0144	0.0089	-0.0022	0.0059
6 m	bmi3	Tobacco smoking: Ex-smoker	0	ukbb	European	SNPs from the MHC (chr6 26M~34M) region was removed for this traits	0.021	0.0572	0.3671	0.7135	0.0768	0.008	1.0084	0.008	0.0059	0.0055
6 m	bmi3	Hair/balding pattern: Pattern 2	0	ukbb	European	SNPs from the MHC (chr6 26M~34M) region was removed for this traits	-0.0727	0.0569	-1.2775	0.2014	0.0517	0.0065	1.0343	0.0133	0.0103	0.0052
6 m	bmi3	Hair/balding pattern: Pattern 3	0	ukbb	European	SNPs from the MHC (chr6 26M~34M) region was removed for this traits	0.0881	0.0663	1.3289	0.1839	0.0561	0.0141	1.0195	0.0191	-0.0105	0.0054
6 m	bmi3	Hair/balding pattern: Pattern 4	0	ukbb	European	SNPs from the MHC (chr6 26M~34M) region was removed for this traits	0.0082	0.0364	0.226	0.8212	0.1677	0.0197	1.0982	0.0241	-0.0002	0.0061
6 m	bmi3	Reason for reducing amount of alcohol drunk: Health precaution	0	ukbb	European	SNPs from the MHC (chr6 26M~34M) region was removed for this traits	-0.0594	0.0595	-0.9981	0.3182	0.0461	0.0045	0.9969	0.0068	0.0074	0.005
6 m	bmi3	Type of tobacco previously smoked: Cigars or pipes	0	ukbb	European	SNPs from the MHC (chr6 26M~34M) region was removed for this traits	0.2073	0.136	1.5242	0.1275	0.0126	0.0053	0.9993	0.0061	-0.0041	0.0052
6 m	bmi3	Underlying (primary) cause of death: ICD10: E85.4 Organ-limited amyloidosis	0	ukbb	European	SNPs from the MHC (chr6 26M~34M) region was removed for this traits	-0.0436	0.1726	-0.2525	0.8007	0.0618	0.0608	0.9998	0.0069	-0.0016	0.0047
6 m	bmi3	Underlying (primary) cause of death: ICD10: J84.1 Other interstitial pulmonary diseases with fibrosis	0	ukbb	European	SNPs from the MHC (chr6 26M~34M) region was removed for this traits	0.2416	0.1629	1.4833	0.138	0.0984	0.0659	0.9937	0.0071	-0.0089	0.005
6 m	bmi3	Tinnitus: Yes_ now most or all of the time	0	ukbb	European	SNPs from the MHC (chr6 26M~34M) region was removed for this traits	0.05	0.0729	0.6849	0.4934	0.0334	0.0047	1.0016	0.0067	0.0005	0.0048
6 m	bmi3	Tinnitus: Yes_ now some of the time	0	ukbb	European	SNPs from the MHC (chr6 26M~34M) region was removed for this traits	-0.092	0.116	-0.793	0.4278	0.0089	0.004	0.999	0.0063	0.0041	0.0041
6 m	bmi3	Tinnitus: Yes_ but not now_ but have in the past	0	ukbb	European	SNPs from the MHC (chr6 26M~34M) region was removed for this traits	0.0176	0.0927	0.1901	0.8492	0.0182	0.0044	0.9915	0.0063	-0.0068	0.0053
6 m	bmi3	Qualifications: College or University degree	0	ukbb	European	SNPs from the MHC (chr6 26M~34M) region was removed for this traits	-0.0197	0.0293	-0.6729	0.501	0.1683	0.0053	1.1167	0.0134	-0.0011	0.0066
6 m	bmi3	Qualifications: None of the above	0	ukbb	European	SNPs from the MHC (chr6 26M~34M) region was removed for this traits	-0.0075	0.0327	-0.2309	0.8174	0.0975	0.0039	1.0669	0.0116	0.004	0.006
6 m	bmi3	Qualifications: A levels/AS levels or equivalent	0	ukbb	European	SNPs from the MHC (chr6 26M~34M) region was removed for this traits	-0.0039	0.0339	-0.1141	0.9092	0.0967	0.0036	1.0532	0.0118	-0.002	0.0058
6 m	bmi3	Qualifications: O levels/GCSEs or equivalent	0	ukbb	European	SNPs from the MHC (chr6 26M~34M) region was removed for this traits	-0.0023	0.0409	-0.0571	0.9544	0.0484	0.0025	1.0172	0.0094	0.0009	0.0056
6 m	bmi3	Qualifications: CSEs or equivalent	0	ukbb	European	SNPs from the MHC (chr6 26M~34M) region was removed for this traits	-0.0059	0.0501	-0.1168	0.907	0.0207	0.0019	1.06	0.0072	-0.0021	0.0049
6 m	bmi3	Qualifications: NVQ or HND or HNC or equivalent	0	ukbb	European	SNPs from the MHC (chr6 26M~34M) region was removed for this traits	0.0121	0.0551	0.2188	0.8268	0.0151	0.0017	1.0106	0.0069	0.0017	0.0048
6 m	bmi3	Qualifications: Other professional qualifications eg: nursing_ teaching	0	ukbb	European	SNPs from the MHC (chr6 26M~34M) region was removed for this traits	0.0124	0.0424	0.2923	0.7701	0.0471	0.0026	1.0264	0.0093	0.0008	0.0056
6 m	bmi3	Current employment status: In paid employment or self-employed	0	ukbb	European	SNPs from the MHC (chr6 26M~34M) region was removed for this traits	0.1251	0.0803	1.5582	0.1192	0.008	0.0015	1.0195	0.0067	-0.0084	0.005
6 m	bmi3	Current employment status: Retired	0	ukbb	European	SNPs from the MHC (chr6 26M~34M) region was removed for this traits	-0.0623	0.0795	-0.7833	0.4334	0.0083	0.0015	1.0168	0.007	0.004	0.0053
6 m	bmi3	Current employment status: Looking after home and/or family	0	ukbb	European	SNPs from the MHC (chr6 26M~34M) region was removed for this traits	-0.1569	0.0848	-1.8491	0.0644	0.0062	0.0014	1.0004	0.0068	0.0044	0.0046
6 m	bmi3	Current employment status: Unable to work because of sickness or disability	0	ukbb	European	SNPs from the MHC (chr6 26M~34M) region was removed for this traits	-0.0335	0.0484	-0.691	0.4895	0.0246	0.0019	1.0174	0.0074	0.0066	0.005
6 m	bmi3	Current employment status: Doing unpaid or voluntary work	0	ukbb	European	SNPs from the MHC (chr6 26M~34M) region was removed for this traits	-0.0147	0.0719	-0.2045	0.838	0.0091	0.0014	1.0084	0.0062	0.0025	0.0047
6 m	bmi3	Transport type for commuting to job workplace: Car/motor vehicle	0	ukbb	European	SNPs from the MHC (chr6 26M~34M) region was removed for this traits	-0.0179	0.0647	-0.2767	0.782	0.0244	0.003	1.0239	0.0069	0.0025	0.0052
6 m	bmi3	Transport type for commuting to job workplace: Walk	0	ukbb	European	SNPs from the MHC (chr6 26M~34M) region was removed for this traits	-0.0132	0.0812	-0.1628	0.8707	0.0166	0.0027	1.004	0.0062	-0.002	0.0055
6 m	bmi3	Transport type for commuting to job workplace: Public transport	0	ukbb	European	SNPs from the MHC (chr6 26M~34M) region was removed for this traits	-0.0159	0.061	-0.2611	0.794	0.0314	0.0034	1.0251	0.0074	0.0014	0.0049
6 m	bmi3	Transport type for commuting to job workplace: Cycle	0	ukbb	European	SNPs from the MHC (chr6 26M~34M) region was removed for this traits	0.045	0.0574	0.7835	0.4333	0.0314	0.0032	1.0159	0.0075	-0.0023	0.0044
6 m	bmi3	Illness_ injury_ bereavement_ stress in last 2 years: Serious illness_ injury or assault to yourself	0	ukbb	European	SNPs from the MHC (chr6 26M~34M) region was removed for this traits	0.0497	0.0677	0.7344	0.4627	0.0142	0.0017	1.0115	0.0069	-0.001	0.0052
6 m	bmi3	Illness_ injury_ bereavement_ stress in last 2 years: None of the above	0	ukbb	European	SNPs from the MHC (chr6 26M~34M) region was removed for this traits	-0.0774	0.0548	-1.4116	0.1581	0.0231	0.0017	1.0117	0.0059	-0.0023	0.0053
6 m	bmi3	Illness_ injury_ bereavement_ stress in last 2 years: Serious illness_ injury or assault of a close relative	0	ukbb	European	SNPs from the MHC (chr6 26M~34M) region was removed for this traits	0.0588	0.0695	0.8462	0.3975	0.0111	0.0017	1.0107	0.007	0.0014	0.0048
6 m	bmi3	Illness_ injury_ bereavement_ stress in last 2 years: Death of a close relative	0	ukbb	European	SNPs from the MHC (chr6 26M~34M) region was removed for this traits	0.0798	0.0907	0.8799	0.3789	0.0063	0.0015	1.0043	0.0062	-0.0006	0.0048
6 m	bmi3	Illness_ injury_ bereavement_ stress in last 2 years: Marital separation/divorce	0	ukbb	European	SNPs from the MHC (chr6 26M~34M) region was removed for this traits	0.1245	0.1146	1.0867	0.2772	0.0041	0.0014	1.01	0.0068	-0.0028	0.0046
6 m	bmi3	Illness_ injury_ bereavement_ stress in last 2 years: Financial difficulties	0	ukbb	European	SNPs from the MHC (chr6 26M~34M) region was removed for this traits	0.0713	0.0495	1.4418	0.1494	0.0333	0.0022	1.0271	0.0079	0.0018	0.0055
6 m	bmi3	Reason for glasses/contact lenses: For short-sightedness_ i.e. only or mainly for distance viewing such as driving_ cinema etc (called myopia)	0	ukbb	European	SNPs from the MHC (chr6 26M~34M) region was removed for this traits	-0.0539	0.05	-1.0778	0.2811	0.0254	0.0021	1.1158	0.0086	0.0065	0.005
6 m	bmi3	Reason for glasses/contact lenses: For long-sightedness_ i.e. for distance and near_ but particularly for near tasks like reading (called hypermetropia)	0	ukbb	European	SNPs from the MHC (chr6 26M~34M) region was removed for this traits	-0.032	0.0769	-0.4163	0.6772	0.01	0.0016	1.0637	0.0073	0.0107	0.0052
6 m	bmi3	Reason for glasses/contact lenses: For just reading/near work as you are getting older (called presbyopia)	0	ukbb	European	SNPs from the MHC (chr6 26M~34M) region was removed for this traits	-0.0903	0.1256	-0.7195	0.4719	0.0038	0.0017	1.1372	0.008	0.0054	0.0048
6 m	bmi3	Reason for glasses/contact lenses: For astigmatism	0	ukbb	European	SNPs from the MHC (chr6 26M~34M) region was removed for this traits	-0.0709	0.0711	-0.9973	0.3186	0.0091	0.0015	1.0265	0.0067	0.0079	0.005
6 m	bmi3	Eye problems/disorders: Diabetes related eye disease	0	ukbb	European	SNPs from the MHC (chr6 26M~34M) region was removed for this traits	0.1371	0.0879	1.5584	0.1191	0.0201	0.0042	1.0065	0.0062	-0.0011	0.0048
6 m	bmi3	Eye problems/disorders: Glaucoma	0	ukbb	European	SNPs from the MHC (chr6 26M~34M) region was removed for this traits	0.036	0.0667	0.5404	0.5889	0.0385	0.0055	1.0196	0.0079	0.0014	0.0053
6 m	bmi3	Eye problems/disorders: Injury or trauma resulting in loss of vision	0	ukbb	European	SNPs from the MHC (chr6 26M~34M) region was removed for this traits	-0.2066	0.5452	-0.3788	0.7048	0.0011	0.004	1.0106	0.0062	0.0039	0.0048
6 m	bmi3	Eye problems/disorders: Cataract	0	ukbb	European	SNPs from the MHC (chr6 26M~34M) region was removed for this traits	-0.0236	0.0829	-0.2851	0.7756	0.0232	0.0043	1.0134	0.0067	0.0002	0.0048
6 m	bmi3	Mouth/teeth dental problems: Mouth ulcers	0	ukbb	European	SNPs from the MHC (chr6 26M~34M) region was removed for this traits	-0.0615	0.0469	-1.312	0.1895	0.0292	0.0038	1.0313	0.011	-0.0011	0.0056
6 m	bmi3	Mouth/teeth dental problems: None of the above	0	ukbb	European	SNPs from the MHC (chr6 26M~34M) region was removed for this traits	-0.0255	0.0427	-0.5969	0.5506	0.0375	0.0021	1.0183	0.0081	-0.0006	0.0053
6 m	bmi3	Mouth/teeth dental problems: Painful gums	0	ukbb	European	SNPs from the MHC (chr6 26M~34M) region was removed for this traits	0.069	0.0866	0.797	0.4254	0.0069	0.0015	1.0045	0.0064	-0.004	0.0047
6 m	bmi3	Mouth/teeth dental problems: Bleeding gums	0	ukbb	European	SNPs from the MHC (chr6 26M~34M) region was removed for this traits	-0.0086	0.048	-0.1789	0.858	0.0223	0.0019	1.0112	0.008	-0.0038	0.0051
6 m	bmi3	Mouth/teeth dental problems: Loose teeth	0	ukbb	European	SNPs from the MHC (chr6 26M~34M) region was removed for this traits	-0.0438	0.067	-0.6544	0.5128	0.0145	0.0017	1.0109	0.007	0.002	0.0055
6 m	bmi3	Mouth/teeth dental problems: Toothache	0	ukbb	European	SNPs from the MHC (chr6 26M~34M) region was removed for this traits	0.1275	0.0743	1.7151	0.0863	0.0084	0.0016	1.0046	0.0072	-0.0033	0.0052
6 m	bmi3	Mouth/teeth dental problems: Dentures	0	ukbb	European	SNPs from the MHC (chr6 26M~34M) region was removed for this traits	0.0511	0.0446	1.146	0.2518	0.048	0.0027	1.0362	0.0094	0.0043	0.0058
6 m	bmi3	Vascular/heart problems diagnosed by doctor: Heart attack	0	ukbb	European	SNPs from the MHC (chr6 26M~34M) region was removed for this traits	0.0394	0.0579	0.6797	0.4967	0.0188	0.0018	1.0124	0.0075	-0.0055	0.0051
6 m	bmi3	Vascular/heart problems diagnosed by doctor: None of the above	0	ukbb	European	SNPs from the MHC (chr6 26M~34M) region was removed for this traits	0.0111	0.0327	0.3399	0.7339	0.1133	0.0047	1.0597	0.0158	-0.0046	0.0065
6 m	bmi3	Vascular/heart problems diagnosed by doctor: Angina	0	ukbb	European	SNPs from the MHC (chr6 26M~34M) region was removed for this traits	0.0754	0.0525	1.4351	0.1513	0.0221	0.0021	1.0254	0.0077	-0.0064	0.0053
6 m	bmi3	Vascular/heart problems diagnosed by doctor: High blood pressure	0	ukbb	European	SNPs from the MHC (chr6 26M~34M) region was removed for this traits	-0.0155	0.0326	-0.4745	0.6351	0.1163	0.005	1.0612	0.0171	0.0067	0.0064
6 m	bmi3	Fractured bone site(s): Ankle	0	ukbb	European	SNPs from the MHC (chr6 26M~34M) region was removed for this traits	-0.1197	0.0967	-1.2381	0.2157	0.0065	0.0016	0.995	0.0065	0.0004	0.0053
6 m	bmi3	Fractured bone site(s): Wrist	0	ukbb	European	SNPs from the MHC (chr6 26M~34M) region was removed for this traits	-0.0841	0.0888	-0.9472	0.3435	0.0065	0.0016	1.0082	0.0069	0.0006	0.0047
6 m	bmi3	Fractured bone site(s): Arm	0	ukbb	European	SNPs from the MHC (chr6 26M~34M) region was removed for this traits	0.171	0.1171	1.4597	0.1444	0.0052	0.0015	0.9969	0.0069	-0.0119	0.0049
6 m	bmi3	Fractured bone site(s): Other bones	0	ukbb	European	SNPs from the MHC (chr6 26M~34M) region was removed for this traits	0.1036	0.0734	1.4119	0.158	0.009	0.0017	1.0008	0.0069	-0.0028	0.005
6 m	bmi3	Blood clot_ DVT_ bronchitis_ emphysema_ asthma_ rhinitis_ eczema_ allergy diagnosed by doctor: None of the above	0	ukbb	European	SNPs from the MHC (chr6 26M~34M) region was removed for this traits	-0.0173	0.0343	-0.5037	0.6145	0.0767	0.0062	1.0369	0.0164	0.0006	0.0052
6 m	bmi3	Blood clot_ DVT_ bronchitis_ emphysema_ asthma_ rhinitis_ eczema_ allergy diagnosed by doctor: Blood clot in the leg (DVT)	0	ukbb	European	SNPs from the MHC (chr6 26M~34M) region was removed for this traits	0.1081	0.0688	1.5723	0.1159	0.0106	0.0017	1.0112	0.0092	0.0005	0.0046
6 m	bmi3	Blood clot_ DVT_ bronchitis_ emphysema_ asthma_ rhinitis_ eczema_ allergy diagnosed by doctor: Emphysema/chronic bronchitis	0	ukbb	European	SNPs from the MHC (chr6 26M~34M) region was removed for this traits	0.0446	0.0673	0.6636	0.507	0.0126	0.0017	0.9852	0.0072	-0.0011	0.0049
6 m	bmi3	Blood clot_ DVT_ bronchitis_ emphysema_ asthma_ rhinitis_ eczema_ allergy diagnosed by doctor: Blood clot in the lung	0	ukbb	European	SNPs from the MHC (chr6 26M~34M) region was removed for this traits	-0.0465	0.0894	-0.5197	0.6033	0.0059	0.0015	1.0082	0.0075	-0.0004	0.0048
6 m	bmi3	Blood clot_ DVT_ bronchitis_ emphysema_ asthma_ rhinitis_ eczema_ allergy diagnosed by doctor: Asthma	0	ukbb	European	SNPs from the MHC (chr6 26M~34M) region was removed for this traits	0.0931	0.0387	2.4032	0.0163	0.0572	0.0055	1.0266	0.0144	-0.0083	0.0055
6 m	bmi3	Blood clot_ DVT_ bronchitis_ emphysema_ asthma_ rhinitis_ eczema_ allergy diagnosed by doctor: Hayfever_ allergic rhinitis or eczema	0	ukbb	European	SNPs from the MHC (chr6 26M~34M) region was removed for this traits	-0.0323	0.0302	-1.0699	0.2846	0.0726	0.0054	1.0421	0.0151	0.0038	0.0048
6 m	bmi3	Medication for cholesterol_ blood pressure_ diabetes_ or take exogenous hormones: Cholesterol lowering medication	0	ukbb	European	SNPs from the MHC (chr6 26M~34M) region was removed for this traits	-0.0278	0.0501	-0.5552	0.5788	0.0508	0.0056	1.0249	0.0138	-0.0036	0.0056
6 m	bmi3	Medication for cholesterol_ blood pressure_ diabetes_ or take exogenous hormones: None of the above	0	ukbb	European	SNPs from the MHC (chr6 26M~34M) region was removed for this traits	0.0409	0.045	0.9073	0.3642	0.0659	0.0044	1.0183	0.0086	0.0028	0.0055
6 m	bmi3	Medication for cholesterol_ blood pressure_ diabetes_ or take exogenous hormones: Blood pressure medication	0	ukbb	European	SNPs from the MHC (chr6 26M~34M) region was removed for this traits	-0.0286	0.0409	-0.7003	0.4837	0.1047	0.0067	1.0328	0.012	-0.0013	0.0059
6 m	bmi3	Medication for cholesterol_ blood pressure_ diabetes_ or take exogenous hormones: Hormone replacement therapy	0	ukbb	European	SNPs from the MHC (chr6 26M~34M) region was removed for this traits	0.0175	0.0769	0.2274	0.8201	0.0156	0.0027	1.0012	0.0061	-0.0009	0.0051
6 m	bmi3	Medication for pain relief_ constipation_ heartburn: Aspirin	0	ukbb	European	SNPs from the MHC (chr6 26M~34M) region was removed for this traits	0.0494	0.0532	0.9275	0.3536	0.0211	0.0019	1.0133	0.0071	-0.0047	0.0054
6 m	bmi3	Medication for pain relief_ constipation_ heartburn: None of the above	0	ukbb	European	SNPs from the MHC (chr6 26M~34M) region was removed for this traits	-0.0172	0.0365	-0.4701	0.6383	0.0543	0.0027	1.0296	0.0089	0.0003	0.0055
6 m	bmi3	Medication for pain relief_ constipation_ heartburn: Ibuprofen (e.g. Nurofen)	0	ukbb	European	SNPs from the MHC (chr6 26M~34M) region was removed for this traits	-0.0488	0.049	-0.9958	0.3194	0.0226	0.0017	0.9978	0.0064	0.0043	0.0052
6 m	bmi3	Medication for pain relief_ constipation_ heartburn: Paracetamol	0	ukbb	European	SNPs from the MHC (chr6 26M~34M) region was removed for this traits	0.0025	0.0419	0.0594	0.9526	0.0431	0.0024	1.0266	0.0084	0.0009	0.0055
6 m	bmi3	Medication for pain relief_ constipation_ heartburn: Omeprazole (e.g. Zanprol)	0	ukbb	European	SNPs from the MHC (chr6 26M~34M) region was removed for this traits	0.0084	0.06	0.1397	0.8889	0.0182	0.0017	1.0194	0.0071	-0.0009	0.006
6 m	bmi3	Medication for pain relief_ constipation_ heartburn: Laxatives (e.g. Dulcolax_ Senokot)	0	ukbb	European	SNPs from the MHC (chr6 26M~34M) region was removed for this traits	0.1237	0.0748	1.6531	0.0983	0.0115	0.0016	1.0094	0.0067	-0.0051	0.0051
6 m	bmi3	Vitamin and mineral supplements: Vitamin A	0	ukbb	European	SNPs from the MHC (chr6 26M~34M) region was removed for this traits	-0.0676	0.1191	-0.5674	0.5704	0.0036	0.0015	1.0037	0.0062	-0.0017	0.0047
6 m	bmi3	Vitamin and mineral supplements: None of the above	0	ukbb	European	SNPs from the MHC (chr6 26M~34M) region was removed for this traits	0.0348	0.0467	0.7452	0.4562	0.03	0.0018	0.9947	0.0067	-0.0015	0.0046
6 m	bmi3	Vitamin and mineral supplements: Vitamin B	0	ukbb	European	SNPs from the MHC (chr6 26M~34M) region was removed for this traits	-0.173	0.0841	-2.0565	0.0397	0.0075	0.0015	0.9995	0.0067	0.0097	0.0047
6 m	bmi3	Vitamin and mineral supplements: Vitamin C	0	ukbb	European	SNPs from the MHC (chr6 26M~34M) region was removed for this traits	-0.016	0.0667	-0.2404	0.81	0.0131	0.0017	0.9991	0.0074	-0.0008	0.0052
6 m	bmi3	Vitamin and mineral supplements: Vitamin D	0	ukbb	European	SNPs from the MHC (chr6 26M~34M) region was removed for this traits	-0.0594	0.0946	-0.6284	0.5297	0.006	0.0016	0.9978	0.0072	-0.0037	0.0048
6 m	bmi3	Vitamin and mineral supplements: Vitamin E	0	ukbb	European	SNPs from the MHC (chr6 26M~34M) region was removed for this traits	-0.1185	0.0823	-1.4401	0.1498	0.0067	0.0013	0.9952	0.0062	0.0028	0.0049
6 m	bmi3	Vitamin and mineral supplements: Multivitamins +/- minerals	0	ukbb	European	SNPs from the MHC (chr6 26M~34M) region was removed for this traits	-0.0098	0.0507	-0.1942	0.8461	0.0236	0.0019	1.0077	0.0075	0.0004	0.0047
6 m	bmi3	Why stopped smoking: None of the above	0	ukbb	European	SNPs from the MHC (chr6 26M~34M) region was removed for this traits	-0.0386	0.0663	-0.5822	0.5604	0.0403	0.0058	0.9975	0.0066	0.0001	0.0045
6 m	bmi3	Why stopped smoking: Doctors advice	0	ukbb	European	SNPs from the MHC (chr6 26M~34M) region was removed for this traits	-0.0799	0.1073	-0.7442	0.4567	0.0185	0.0052	0.9971	0.0059	-0.005	0.0047
6 m	bmi3	Why stopped smoking: Health precaution	0	ukbb	European	SNPs from the MHC (chr6 26M~34M) region was removed for this traits	0.0549	0.0606	0.9063	0.3648	0.0545	0.0062	0.999	0.0065	-0.0005	0.0045
6 m	bmi3	Why reduced smoking: Illness or ill health	0	ukbb	European	SNPs from the MHC (chr6 26M~34M) region was removed for this traits	0.1338	0.114	1.1737	0.2405	0.1095	0.0426	0.998	0.0064	0.0002	0.0045
6 m	bmi3	Pain type(s) experienced in last month: Headache	0	ukbb	European	SNPs from the MHC (chr6 26M~34M) region was removed for this traits	-0.0289	0.0416	-0.6939	0.4878	0.045	0.0027	1.0042	0.0093	0.0022	0.0054
6 m	bmi3	Pain type(s) experienced in last month: None of the above	0	ukbb	European	SNPs from the MHC (chr6 26M~34M) region was removed for this traits	-0.0555	0.038	-1.4592	0.1445	0.0552	0.0027	1.0367	0.0086	0.0052	0.005
6 m	bmi3	Pain type(s) experienced in last month: Facial pain	0	ukbb	European	SNPs from the MHC (chr6 26M~34M) region was removed for this traits	0.0059	0.0785	0.0746	0.9406	0.0069	0.0014	0.9971	0.0061	-0.0014	0.0049
6 m	bmi3	Pain type(s) experienced in last month: Neck or shoulder pain	0	ukbb	European	SNPs from the MHC (chr6 26M~34M) region was removed for this traits	0.0307	0.0433	0.7078	0.4791	0.0331	0.0019	1.0245	0.0074	-0.0008	0.005
6 m	bmi3	Pain type(s) experienced in last month: Back pain	0	ukbb	European	SNPs from the MHC (chr6 26M~34M) region was removed for this traits	0.0155	0.0422	0.3663	0.7141	0.0392	0.0023	1.0248	0.0093	-0.0017	0.0054
6 m	bmi3	Pain type(s) experienced in last month: Stomach or abdominal pain	0	ukbb	European	SNPs from the MHC (chr6 26M~34M) region was removed for this traits	0.0693	0.0497	1.3943	0.1632	0.0216	0.0017	1.0066	0.0072	-0.0078	0.005
6 m	bmi3	Pain type(s) experienced in last month: Hip pain	0	ukbb	European	SNPs from the MHC (chr6 26M~34M) region was removed for this traits	0.0873	0.0467	1.8699	0.0615	0.0236	0.0019	1.0188	0.0077	-0.0071	0.0046
6 m	bmi3	Pain type(s) experienced in last month: Knee pain	0	ukbb	European	SNPs from the MHC (chr6 26M~34M) region was removed for this traits	0.0887	0.0435	2.0381	0.0415	0.0407	0.0023	1.0141	0.0081	-0.0064	0.0051
6 m	bmi3	Pain type(s) experienced in last month: Pain all over the body	0	ukbb	European	SNPs from the MHC (chr6 26M~34M) region was removed for this traits	0.0427	0.0695	0.6145	0.5389	0.0104	0.0016	1.0033	0.0074	0.0036	0.0048
6 m	bmi3	Types of transport used (excluding work): Car/motor vehicle	0	ukbb	European	SNPs from the MHC (chr6 26M~34M) region was removed for this traits	-0.0138	0.0489	-0.2817	0.7782	0.0244	0.0017	1.0095	0.007	-0.0001	0.0048
6 m	bmi3	Types of transport used (excluding work): Walk	0	ukbb	European	SNPs from the MHC (chr6 26M~34M) region was removed for this traits	-0.0614	0.0466	-1.3179	0.1875	0.033	0.0023	1.0353	0.0087	0.0066	0.0053
6 m	bmi3	Types of transport used (excluding work): Public transport	0	ukbb	European	SNPs from the MHC (chr6 26M~34M) region was removed for this traits	-0.0673	0.0545	-1.2341	0.2172	0.0221	0.0019	1.0268	0.0071	0.0077	0.0055
6 m	bmi3	Types of transport used (excluding work): Cycle	0	ukbb	European	SNPs from the MHC (chr6 26M~34M) region was removed for this traits	-0.0053	0.0538	-0.0988	0.9213	0.0247	0.0018	1.0258	0.0069	-0.0024	0.0051
6 m	bmi3	Types of physical activity in last 4 weeks: Walking for pleasure (not as a means of transport)	0	ukbb	European	SNPs from the MHC (chr6 26M~34M) region was removed for this traits	-0.0541	0.0459	-1.1786	0.2385	0.0374	0.002	1.0401	0.0073	0.0019	0.0056
6 m	bmi3	Types of physical activity in last 4 weeks: None of the above	0	ukbb	European	SNPs from the MHC (chr6 26M~34M) region was removed for this traits	0.0932	0.0537	1.7357	0.0826	0.0241	0.0018	1.0168	0.0073	-0.0052	0.0052
6 m	bmi3	Types of physical activity in last 4 weeks: Other exercises (eg: swimming_ cycling_ keep fit_ bowling)	0	ukbb	European	SNPs from the MHC (chr6 26M~34M) region was removed for this traits	-0.0626	0.039	-1.6046	0.1086	0.0466	0.0024	1.0125	0.0084	-0.0032	0.0053
6 m	bmi3	Types of physical activity in last 4 weeks: Strenuous sports	0	ukbb	European	SNPs from the MHC (chr6 26M~34M) region was removed for this traits	-0.0662	0.0542	-1.2206	0.2222	0.0221	0.0017	1.0104	0.0069	-0.004	0.0053
6 m	bmi3	Types of physical activity in last 4 weeks: Light DIY (eg: pruning_ watering the lawn)	0	ukbb	European	SNPs from the MHC (chr6 26M~34M) region was removed for this traits	0.0084	0.0442	0.1904	0.849	0.0388	0.0022	1.0055	0.0081	-2.8727e-05	0.0054
6 m	bmi3	Types of physical activity in last 4 weeks: Heavy DIY (eg: weeding_ lawn mowing_ carpentry_ digging)	0	ukbb	European	SNPs from the MHC (chr6 26M~34M) region was removed for this traits	-0.071	0.048	-1.4805	0.1387	0.0341	0.002	1.0066	0.0073	0.0011	0.005
6 m	bmi3	Medication for cholesterol_ blood pressure or diabetes: Cholesterol lowering medication	0	ukbb	European	SNPs from the MHC (chr6 26M~34M) region was removed for this traits	0.029	0.0474	0.611	0.5412	0.0684	0.0063	1.0329	0.0142	-0.0033	0.0055
6 m	bmi3	Medication for cholesterol_ blood pressure or diabetes: None of the above	0	ukbb	European	SNPs from the MHC (chr6 26M~34M) region was removed for this traits	-0.0511	0.0414	-1.2331	0.2175	0.0888	0.0051	1.0326	0.0101	0.0017	0.0053
6 m	bmi3	Medication for cholesterol_ blood pressure or diabetes: Blood pressure medication	0	ukbb	European	SNPs from the MHC (chr6 26M~34M) region was removed for this traits	0.0366	0.0386	0.9489	0.3427	0.1045	0.0055	1.0318	0.0102	-0.0003	0.0054
6 m	bmi3	Medication for cholesterol_ blood pressure or diabetes: Insulin	0	ukbb	European	SNPs from the MHC (chr6 26M~34M) region was removed for this traits	0.3069	0.1242	2.4716	0.0134	0.0096	0.0033	1.0112	0.007	-0.0082	0.0048
6 m	bmi3	Mineral and other dietary supplements: Fish oil (including cod liver oil)	0	ukbb	European	SNPs from the MHC (chr6 26M~34M) region was removed for this traits	-0.0965	0.0492	-1.963	0.0496	0.0269	0.0019	1.0059	0.0071	0.0043	0.0049
6 m	bmi3	Mineral and other dietary supplements: None of the above	0	ukbb	European	SNPs from the MHC (chr6 26M~34M) region was removed for this traits	0.059	0.0468	1.2619	0.207	0.0301	0.002	1.0095	0.0068	-0.0013	0.0046
6 m	bmi3	Mineral and other dietary supplements: Glucosamine	0	ukbb	European	SNPs from the MHC (chr6 26M~34M) region was removed for this traits	-0.014	0.0463	-0.3031	0.7618	0.0245	0.0021	1.0081	0.0074	0.0031	0.0051
6 m	bmi3	Mineral and other dietary supplements: Calcium	0	ukbb	European	SNPs from the MHC (chr6 26M~34M) region was removed for this traits	-0.0905	0.0659	-1.3743	0.1694	0.0125	0.0016	0.9976	0.0063	0.0051	0.0053
6 m	bmi3	Mineral and other dietary supplements: Zinc	0	ukbb	European	SNPs from the MHC (chr6 26M~34M) region was removed for this traits	-0.0315	0.0734	-0.4288	0.668	0.011	0.0014	0.9893	0.0058	0.0016	0.0052
6 m	bmi3	Mineral and other dietary supplements: Selenium	0	ukbb	European	SNPs from the MHC (chr6 26M~34M) region was removed for this traits	-0.1054	0.0911	-1.1577	0.247	0.0063	0.0016	1.0004	0.0071	0.0038	0.005
6 m	bmi3	Diagnoses - main ICD10: B37 Candidiasis	0	ukbb	European	SNPs from the MHC (chr6 26M~34M) region was removed for this traits	0.1572	0.3956	0.3974	0.6911	0.0006	0.0014	1.0019	0.0065	-0.0033	0.0044
6 m	bmi3	Diagnoses - main ICD10: C44 Other malignant neoplasms of skin	0	ukbb	European	SNPs from the MHC (chr6 26M~34M) region was removed for this traits	-0.0695	0.0786	-0.8838	0.3768	0.0098	0.0023	1.0103	0.0085	-0.0002	0.0048
6 m	bmi3	Diagnoses - main ICD10: C50 Malignant neoplasm of breast	0	ukbb	European	SNPs from the MHC (chr6 26M~34M) region was removed for this traits	-0.0759	0.0745	-1.0188	0.3083	0.0089	0.0017	1.003	0.0075	0.0011	0.0047
6 m	bmi3	Diagnoses - main ICD10: C61 Malignant neoplasm of prostate	0	ukbb	European	SNPs from the MHC (chr6 26M~34M) region was removed for this traits	0.1447	0.1135	1.2751	0.2023	0.0043	0.0015	1.0189	0.0067	-0.0114	0.0049
6 m	bmi3	Diagnoses - main ICD10: D12 Benign neoplasm of colon_ rectum_ anus and anal canal	0	ukbb	European	SNPs from the MHC (chr6 26M~34M) region was removed for this traits	-0.0122	0.079	-0.1544	0.8773	0.0086	0.0014	1.0036	0.0064	-0.0008	0.0047
6 m	bmi3	Diagnoses - main ICD10: D25 Leiomyoma of uterus	0	ukbb	European	SNPs from the MHC (chr6 26M~34M) region was removed for this traits	-0.1092	0.0871	-1.2539	0.2099	0.0059	0.0014	0.9932	0.006	0.0073	0.0044
6 m	bmi3	Diagnoses - main ICD10: E03 Other hypothyroidism	0	ukbb	European	SNPs from the MHC (chr6 26M~34M) region was removed for this traits	NA	NA	NA	NA	NA	NA	NA	NA	NA	NA
6 m	bmi3	Diagnoses - main ICD10: E04 Other non-toxic goitre	0	ukbb	European	SNPs from the MHC (chr6 26M~34M) region was removed for this traits	-0.0072	0.0997	-0.0721	0.9425	0.0053	0.0013	0.9918	0.0063	-0.0012	0.0052
6 m	bmi3	Diagnoses - main ICD10: F31 Bipolar affective disorder	0	ukbb	European	SNPs from the MHC (chr6 26M~34M) region was removed for this traits	0.1096	0.0983	1.1154	0.2647	0.0049	0.0015	0.9869	0.0071	-0.0062	0.0047
6 m	bmi3	Diagnoses - main ICD10: F43 Reaction to severe stress_ and adjustment disorders	0	ukbb	European	SNPs from the MHC (chr6 26M~34M) region was removed for this traits	0.1897	0.3449	0.55	0.5823	0.0007	0.0013	1.0031	0.0055	-0.0043	0.0052
6 m	bmi3	Diagnoses - main ICD10: G47 Sleep disorders	0	ukbb	European	SNPs from the MHC (chr6 26M~34M) region was removed for this traits	0.0729	0.097	0.752	0.452	0.0063	0.0016	0.9939	0.007	0.0031	0.0054
6 m	bmi3	Diagnoses - main ICD10: G56 Mononeuropathies of upper limb	0	ukbb	European	SNPs from the MHC (chr6 26M~34M) region was removed for this traits	0.065	0.0566	1.149	0.2506	0.0138	0.0018	1.0091	0.0073	0.0028	0.0048
6 m	bmi3	Diagnoses - main ICD10: H25 Senile cataract	0	ukbb	European	SNPs from the MHC (chr6 26M~34M) region was removed for this traits	-0.1791	0.1368	-1.309	0.1905	0.0034	0.0014	1.0128	0.007	0.0027	0.005
6 m	bmi3	Diagnoses - main ICD10: H26 Other cataract	0	ukbb	European	SNPs from the MHC (chr6 26M~34M) region was removed for this traits	-0.0613	0.0734	-0.8349	0.4038	0.0094	0.0016	0.9934	0.0073	0.007	0.0048
6 m	bmi3	Diagnoses - main ICD10: I10 Essential (primary) hypertension	0	ukbb	European	SNPs from the MHC (chr6 26M~34M) region was removed for this traits	0.0624	0.1322	0.472	0.6369	0.0026	0.0013	0.9977	0.006	-0.004	0.0047
6 m	bmi3	Diagnoses - main ICD10: I20 Angina pectoris	0	ukbb	European	SNPs from the MHC (chr6 26M~34M) region was removed for this traits	0.0378	0.0787	0.4802	0.6311	0.0082	0.0015	1.0097	0.007	0.0009	0.0051
6 m	bmi3	Diagnoses - main ICD10: I21 Acute myocardial infarction	0	ukbb	European	SNPs from the MHC (chr6 26M~34M) region was removed for this traits	0.0459	0.0726	0.6319	0.5275	0.0103	0.0016	1.0056	0.0072	-0.0016	0.0052
6 m	bmi3	Diagnoses - main ICD10: I25 Chronic ischaemic heart disease	0	ukbb	European	SNPs from the MHC (chr6 26M~34M) region was removed for this traits	0.0117	0.0543	0.2157	0.8292	0.0199	0.0023	1.0209	0.0073	0.0018	0.0051
6 m	bmi3	Diagnoses - main ICD10: I30 Acute pericarditis	0	ukbb	European	SNPs from the MHC (chr6 26M~34M) region was removed for this traits	-0.1403	0.1517	-0.9249	0.355	0.0023	0.0014	0.9948	0.0069	0.0104	0.0048
6 m	bmi3	Diagnoses - main ICD10: I48 Atrial fibrillation and flutter	0	ukbb	European	SNPs from the MHC (chr6 26M~34M) region was removed for this traits	-0.0234	0.069	-0.3386	0.7349	0.0128	0.0021	1.0108	0.0079	-0.003	0.0053
6 m	bmi3	Diagnoses - main ICD10: I80 Phlebitis and thrombophlebitis	0	ukbb	European	SNPs from the MHC (chr6 26M~34M) region was removed for this traits	0.0233	0.0772	0.3013	0.7632	0.008	0.0017	0.9944	0.0084	-0.0018	0.0048
6 m	bmi3	Diagnoses - main ICD10: I83 Varicose veins of lower extremities	0	ukbb	European	SNPs from the MHC (chr6 26M~34M) region was removed for this traits	0.103	0.0577	1.7863	0.074	0.0192	0.0023	1.0344	0.0111	-0.005	0.0051
6 m	bmi3	Diagnoses - main ICD10: I84 Haemorrhoids	0	ukbb	European	SNPs from the MHC (chr6 26M~34M) region was removed for this traits	-0.1562	0.0679	-2.3003	0.0214	0.0093	0.0016	1.0019	0.0074	0.013	0.0049
6 m	bmi3	Diagnoses - main ICD10: J22 Unspecified acute lower respiratory infection	0	ukbb	European	SNPs from the MHC (chr6 26M~34M) region was removed for this traits	-0.0037	0.1355	-0.0271	0.9784	0.0027	0.0015	0.9996	0.0072	0.0034	0.0047
6 m	bmi3	Diagnoses - main ICD10: J33 Nasal polyp	0	ukbb	European	SNPs from the MHC (chr6 26M~34M) region was removed for this traits	0.1275	0.117	1.0904	0.2756	0.0032	0.0015	1.0073	0.0072	-0.0129	0.0046
6 m	bmi3	Diagnoses - main ICD10: J34 Other disorders of nose and nasal sinuses	0	ukbb	European	SNPs from the MHC (chr6 26M~34M) region was removed for this traits	-0.0287	0.1268	-0.2265	0.8208	0.0025	0.0014	1.0076	0.0066	0.0029	0.0044
6 m	bmi3	Diagnoses - main ICD10: J44 Other chronic obstructive pulmonary disease	0	ukbb	European	SNPs from the MHC (chr6 26M~34M) region was removed for this traits	-0.0555	0.0924	-0.6008	0.548	0.0047	0.0014	0.996	0.0068	0.0063	0.0046
6 m	bmi3	Diagnoses - main ICD10: K20 Oesophagitis	0	ukbb	European	SNPs from the MHC (chr6 26M~34M) region was removed for this traits	0.1083	0.157	0.6901	0.4901	0.0021	0.0013	1.0067	0.0065	-0.0025	0.0049
6 m	bmi3	Diagnoses - main ICD10: K21 Gastro-oesophageal reflux disease	0	ukbb	European	SNPs from the MHC (chr6 26M~34M) region was removed for this traits	0.0408	0.0889	0.4589	0.6463	0.0064	0.0013	1.0023	0.0057	-0.0038	0.0048
6 m	bmi3	Diagnoses - main ICD10: K22 Other diseases of oesophagus	0	ukbb	European	SNPs from the MHC (chr6 26M~34M) region was removed for this traits	0.053	0.1107	0.4784	0.6324	0.0041	0.0015	1.0047	0.0066	0.0008	0.0049
6 m	bmi3	Diagnoses - main ICD10: K29 Gastritis and duodenitis	0	ukbb	European	SNPs from the MHC (chr6 26M~34M) region was removed for this traits	-0.0169	0.0839	-0.2018	0.8401	0.0073	0.0015	1.0046	0.0065	-0.005	0.0048
6 m	bmi3	Diagnoses - main ICD10: K30 Dyspepsia	0	ukbb	European	SNPs from the MHC (chr6 26M~34M) region was removed for this traits	0.0098	0.1217	0.0805	0.9359	0.0032	0.0014	1.0037	0.0065	4.1346e-05	0.0045
6 m	bmi3	Diagnoses - main ICD10: K35 Acute appendicitis	0	ukbb	European	SNPs from the MHC (chr6 26M~34M) region was removed for this traits	0.049	0.1475	0.3324	0.7396	0.0023	0.0013	1.0043	0.0068	0.0013	0.0047
6 m	bmi3	Diagnoses - main ICD10: K40 Inguinal hernia	0	ukbb	European	SNPs from the MHC (chr6 26M~34M) region was removed for this traits	0.0422	0.0569	0.7417	0.4582	0.0184	0.0021	0.9915	0.0069	-0.0097	0.005
6 m	bmi3	Diagnoses - main ICD10: K43 Ventral hernia	0	ukbb	European	SNPs from the MHC (chr6 26M~34M) region was removed for this traits	0.0603	0.0923	0.6534	0.5135	0.0054	0.0014	0.9932	0.0065	0.0022	0.0047
6 m	bmi3	Diagnoses - main ICD10: K44 Diaphragmatic hernia	0	ukbb	European	SNPs from the MHC (chr6 26M~34M) region was removed for this traits	-0.0696	0.1005	-0.6925	0.4886	0.0051	0.0013	1.0054	0.0064	0.0006	0.0047
6 m	bmi3	Diagnoses - main ICD10: K50 Crohns disease [regional enteritis]	0	ukbb	European	SNPs from the MHC (chr6 26M~34M) region was removed for this traits	-0.048	0.1018	-0.4713	0.6374	0.0044	0.0014	1.0028	0.0066	0.0011	0.0045
6 m	bmi3	Diagnoses - main ICD10: K51 Ulcerative colitis	0	ukbb	European	SNPs from the MHC (chr6 26M~34M) region was removed for this traits	0.1064	0.1052	1.0114	0.3118	0.0048	0.0016	1.0127	0.0067	-0.0019	0.0047
6 m	bmi3	Diagnoses - main ICD10: K52 Other non-infective gastro-enteritis and colitis	0	ukbb	European	SNPs from the MHC (chr6 26M~34M) region was removed for this traits	-0.1746	0.0976	-1.789	0.0736	0.0049	0.0013	1.0035	0.0061	0.0082	0.0051
6 m	bmi3	Diagnoses - main ICD10: K57 Diverticular disease of intestine	0	ukbb	European	SNPs from the MHC (chr6 26M~34M) region was removed for this traits	-0.064	0.0632	-1.0125	0.3113	0.013	0.0015	1.004	0.0066	-0.0072	0.0048
6 m	bmi3	Diagnoses - main ICD10: K60 Fissure and fistula of anal and rectal regions	0	ukbb	European	SNPs from the MHC (chr6 26M~34M) region was removed for this traits	-0.0878	0.0934	-0.9409	0.3467	0.0055	0.0014	0.9821	0.0067	0.0075	0.0048
6 m	bmi3	Diagnoses - main ICD10: K62 Other diseases of anus and rectum	0	ukbb	European	SNPs from the MHC (chr6 26M~34M) region was removed for this traits	0.0095	0.0937	0.1011	0.9194	0.005	0.0015	1.002	0.0068	-0.001	0.0051
6 m	bmi3	Diagnoses - main ICD10: K76 Other diseases of liver	0	ukbb	European	SNPs from the MHC (chr6 26M~34M) region was removed for this traits	-0.0139	0.1104	-0.126	0.8997	0.0037	0.0013	0.9928	0.0062	0.0003	0.0049
6 m	bmi3	Diagnoses - main ICD10: K80 Cholelithiasis	0	ukbb	European	SNPs from the MHC (chr6 26M~34M) region was removed for this traits	0.1509	0.077	1.9599	0.05	0.0096	0.0018	1.0234	0.0083	-0.0075	0.0048
6 m	bmi3	Diagnoses - main ICD10: L03 Cellulitis	0	ukbb	European	SNPs from the MHC (chr6 26M~34M) region was removed for this traits	0.2384	0.1314	1.8142	0.0696	0.0039	0.0015	1.0032	0.0069	-0.0008	0.0047
6 m	bmi3	Diagnoses - main ICD10: M10 Gout	0	ukbb	European	SNPs from the MHC (chr6 26M~34M) region was removed for this traits	0.0805	0.15	0.5365	0.5916	0.0022	0.0015	1	0.0068	0.0022	0.0051
6 m	bmi3	Diagnoses - main ICD10: M16 Coxarthrosis [arthrosis of hip]	0	ukbb	European	SNPs from the MHC (chr6 26M~34M) region was removed for this traits	-0.0319	0.0771	-0.4139	0.6789	0.0107	0.0018	1.0103	0.008	-0.0013	0.0058
6 m	bmi3	Diagnoses - main ICD10: M17 Gonarthrosis [arthrosis of knee]	0	ukbb	European	SNPs from the MHC (chr6 26M~34M) region was removed for this traits	-0.0744	0.06	-1.239	0.2154	0.014	0.0017	1.0061	0.007	0.0059	0.0051
6 m	bmi3	Diagnoses - main ICD10: M20 Acquired deformities of fingers and toes	0	ukbb	European	SNPs from the MHC (chr6 26M~34M) region was removed for this traits	0.0819	0.0699	1.1712	0.2415	0.0095	0.0015	1.0003	0.0072	-0.0028	0.005
6 m	bmi3	Diagnoses - main ICD10: M21 Other acquired deformities of limbs	0	ukbb	European	SNPs from the MHC (chr6 26M~34M) region was removed for this traits	-0.3012	2.6301	-0.1145	0.9088	0.0003	0.0012	1.0082	0.0067	-0.0009	0.0048
6 m	bmi3	Diagnoses - main ICD10: M23 Internal derangement of knee	0	ukbb	European	SNPs from the MHC (chr6 26M~34M) region was removed for this traits	0.123	0.0808	1.522	0.128	0.008	0.0018	1.0051	0.0072	-0.003	0.0046
6 m	bmi3	Diagnoses - main ICD10: M24 Other specific joint derangements	0	ukbb	European	SNPs from the MHC (chr6 26M~34M) region was removed for this traits	-0.0512	0.1197	-0.4278	0.6688	0.0035	0.0013	0.9881	0.0062	0.0007	0.0047
6 m	bmi3	Diagnoses - main ICD10: M25 Other joint disorders_ not elsewhere classified	0	ukbb	European	SNPs from the MHC (chr6 26M~34M) region was removed for this traits	0.3103	0.2969	1.0451	0.296	0.001	0.0013	1.0155	0.0068	0.0001	0.0048
6 m	bmi3	Diagnoses - main ICD10: M54 Dorsalgia	0	ukbb	European	SNPs from the MHC (chr6 26M~34M) region was removed for this traits	0.006	0.0775	0.0777	0.938	0.01	0.0015	1.0046	0.0072	-0.0066	0.0055
6 m	bmi3	Diagnoses - main ICD10: M67 Other disorders of synovium and tendon	0	ukbb	European	SNPs from the MHC (chr6 26M~34M) region was removed for this traits	0.1819	0.1538	1.183	0.2368	0.0022	0.0013	0.9988	0.0061	-0.0035	0.005
6 m	bmi3	Diagnoses - main ICD10: M70 Soft tissue disorders related to use_ overuse and pressure	0	ukbb	European	SNPs from the MHC (chr6 26M~34M) region was removed for this traits	-0.0398	0.1069	-0.3723	0.7097	0.0039	0.0013	0.9834	0.0066	0.0014	0.0046
6 m	bmi3	Diagnoses - main ICD10: M72 Fibroblastic disorders	0	ukbb	European	SNPs from the MHC (chr6 26M~34M) region was removed for this traits	-0.072	0.0699	-1.0304	0.3028	0.0106	0.0031	1.0164	0.0206	0.0003	0.0053
6 m	bmi3	Diagnoses - main ICD10: N19 Unspecified renal failure	0	ukbb	European	SNPs from the MHC (chr6 26M~34M) region was removed for this traits	0.241	0.1185	2.0329	0.0421	0.0029	0.0014	0.9994	0.0068	-0.0086	0.0044
6 m	bmi3	Diagnoses - main ICD10: N20 Calculus of kidney and ureter	0	ukbb	European	SNPs from the MHC (chr6 26M~34M) region was removed for this traits	-0.0892	0.0747	-1.1935	0.2327	0.0081	0.0014	1.008	0.0066	-0.0057	0.0049
6 m	bmi3	Diagnoses - main ICD10: N32 Other disorders of bladder	0	ukbb	European	SNPs from the MHC (chr6 26M~34M) region was removed for this traits	0.0195	0.1027	0.1901	0.8493	0.004	0.0012	0.9894	0.0059	-0.0004	0.0045
6 m	bmi3	Diagnoses - main ICD10: N40 Hyperplasia of prostate	0	ukbb	European	SNPs from the MHC (chr6 26M~34M) region was removed for this traits	0.0595	0.0918	0.6486	0.5166	0.0059	0.0015	1.0099	0.0068	-0.0018	0.0054
6 m	bmi3	Diagnoses - main ICD10: N81 Female genital prolapse	0	ukbb	European	SNPs from the MHC (chr6 26M~34M) region was removed for this traits	-0.1074	0.089	-1.207	0.2274	0.0073	0.0015	1.0239	0.0066	0.0023	0.0051
6 m	bmi3	Diagnoses - main ICD10: N92 Excessive_ frequent and irregular menstruation	0	ukbb	European	SNPs from the MHC (chr6 26M~34M) region was removed for this traits	0.2103	0.0781	2.6948	0.007	0.0071	0.0017	1.0009	0.0073	-0.0075	0.0048
6 m	bmi3	Diagnoses - main ICD10: O75 Other complications of labour and delivery_ not elsewhere classified	0	ukbb	European	SNPs from the MHC (chr6 26M~34M) region was removed for this traits	0.005	0.1181	0.0424	0.9662	0.003	0.0012	0.9876	0.0058	0.0017	0.0045
6 m	bmi3	Diagnoses - main ICD10: R04 Haemorrhage from respiratory passages	0	ukbb	European	SNPs from the MHC (chr6 26M~34M) region was removed for this traits	-0.2066	0.1298	-1.591	0.1116	0.0026	0.0015	0.9974	0.0064	0.0059	0.0048
6 m	bmi3	Diagnoses - main ICD10: R07 Pain in throat and chest	0	ukbb	European	SNPs from the MHC (chr6 26M~34M) region was removed for this traits	0.0372	0.0584	0.6377	0.5237	0.0164	0.0017	1.005	0.0076	0.0039	0.0052
6 m	bmi3	Diagnoses - main ICD10: R10 Abdominal and pelvic pain	0	ukbb	European	SNPs from the MHC (chr6 26M~34M) region was removed for this traits	0.0048	0.0647	0.0745	0.9406	0.0121	0.0017	0.9961	0.0073	-0.002	0.0047
6 m	bmi3	Diagnoses - main ICD10: R11 Nausea and vomiting	0	ukbb	European	SNPs from the MHC (chr6 26M~34M) region was removed for this traits	0.1864	0.1887	0.9877	0.3233	0.0012	0.0013	0.9944	0.0062	-0.0054	0.0049
6 m	bmi3	Diagnoses - main ICD10: R14 Flatulence and related conditions	0	ukbb	European	SNPs from the MHC (chr6 26M~34M) region was removed for this traits	0.0381	0.1267	0.3004	0.7639	0.0031	0.0013	0.9927	0.0067	-0.0008	0.0049
6 m	bmi3	Diagnoses - main ICD10: R31 Unspecified haematuria	0	ukbb	European	SNPs from the MHC (chr6 26M~34M) region was removed for this traits	-0.0632	0.1135	-0.5567	0.5777	0.0033	0.0015	1.0073	0.0062	0.0021	0.0049
6 m	bmi3	Diagnoses - main ICD10: R35 Polyuria	0	ukbb	European	SNPs from the MHC (chr6 26M~34M) region was removed for this traits	0.084	0.135	0.6219	0.534	0.0029	0.0015	0.9987	0.0066	-0.0035	0.0048
6 m	bmi3	Diagnoses - main ICD10: R55 Syncope and collapse	0	ukbb	European	SNPs from the MHC (chr6 26M~34M) region was removed for this traits	0.0046	0.0941	0.0493	0.9607	0.0054	0.0014	1.0083	0.007	0.0023	0.0046
6 m	bmi3	Diagnoses - main ICD10: R69 Unknown and unspecified causes of morbidity	0	ukbb	European	SNPs from the MHC (chr6 26M~34M) region was removed for this traits	0.2044	0.1005	2.0333	0.042	0.0053	0.0014	0.9982	0.0067	-0.0091	0.0047
6 m	bmi3	Diagnoses - main ICD10: S09 Other and unspecified injuries of head	0	ukbb	European	SNPs from the MHC (chr6 26M~34M) region was removed for this traits	-0.0193	0.1121	-0.1724	0.8631	0.0039	0.0015	0.9943	0.0064	0.0014	0.0048
6 m	bmi3	Diagnoses - main ICD10: S52 Fracture of forearm	0	ukbb	European	SNPs from the MHC (chr6 26M~34M) region was removed for this traits	0.001	0.0908	0.0106	0.9915	0.0064	0.0018	0.9989	0.0071	-0.0034	0.0051
6 m	bmi3	Diagnoses - main ICD10: S66 Injury of muscle and tendon at wrist and hand level	0	ukbb	European	SNPs from the MHC (chr6 26M~34M) region was removed for this traits	-0.0707	0.1388	-0.5094	0.6105	0.0023	0.0012	0.9994	0.0066	-0.0019	0.0048
6 m	bmi3	Diagnoses - main ICD10: S76 Injury of muscle and tendon at hip and thigh level	0	ukbb	European	SNPs from the MHC (chr6 26M~34M) region was removed for this traits	0.1949	0.1644	1.1856	0.2358	0.0016	0.0012	0.9978	0.0064	0.0032	0.0044
6 m	bmi3	Diagnoses - main ICD10: T84 Complications of internal orthopaedic prosthetic devices_ implants and grafts	0	ukbb	European	SNPs from the MHC (chr6 26M~34M) region was removed for this traits	0.0757	0.094	0.8055	0.4205	0.0051	0.0016	0.9909	0.0069	-0.0013	0.005
6 m	bmi3	Diagnoses - main ICD10: Z09 Follow-up examination after treatment for conditions other than malignant neoplasms	0	ukbb	European	SNPs from the MHC (chr6 26M~34M) region was removed for this traits	-0.0564	0.1375	-0.4103	0.6816	0.0032	0.0013	0.999	0.0062	-0.0017	0.0049
6 m	bmi3	Diagnoses - main ICD10: Z47 Other orthopaedic follow-up care	0	ukbb	European	SNPs from the MHC (chr6 26M~34M) region was removed for this traits	-0.1611	0.1153	-1.3964	0.1626	0.0035	0.0012	0.9975	0.0061	0.0027	0.0045
6 m	bmi3	Diagnoses - main ICD10: Z80 Family history of malignant neoplasm	0	ukbb	European	SNPs from the MHC (chr6 26M~34M) region was removed for this traits	-0.1944	0.1815	-1.0712	0.2841	0.0014	0.0013	0.9904	0.0059	0.0105	0.0044
6 m	bmi3	Forced expiratory volume in 1 second	0	lung_function	European	SNPs from the MHC (chr6 26M~34M) region was removed for this traits	-0.0689	0.0321	-2.1495	0.0316	0.1655	0.0062	0.9856	0.0137	0.0083	0.0061
6 m	bmi3	Forced vital capacity	0	lung_function	European	SNPs from the MHC (chr6 26M~34M) region was removed for this traits	-0.0057	0.0321	-0.1782	0.8585	0.1613	0.0057	0.9911	0.0139	0.0065	0.0061
6 m	bmi3	FEV1/FVC	0	lung_function	European	SNPs from the MHC (chr6 26M~34M) region was removed for this traits	-0.1304	0.0314	-4.1507	3.3143e-05	0.166	0.0098	0.9641	0.0197	0.0062	0.0062
6 m	bmi3	Peak expiratory flow	0	lung_function	European	SNPs from the MHC (chr6 26M~34M) region was removed for this traits	-0.104	0.0296	-3.5126	0.0004	0.14	0.008	0.9656	0.0184	0.0094	0.0057
6 m	bmi3	Forced expiratory volume in 1 second	0	lung_function	European	SNPs from the MHC (chr6 26M~34M) region was removed for this traits	-0.0748	0.035	-2.1378	0.0325	0.1773	0.0067	0.9524	0.0123	0.0101	0.0065
6 m	bmi3	Forced vital capacity	0	lung_function	European	SNPs from the MHC (chr6 26M~34M) region was removed for this traits	-0.0059	0.0337	-0.174	0.8618	0.1746	0.0062	0.9576	0.0125	0.0053	0.0063
6 m	bmi3	FEV1/FVC	0	lung_function	European	SNPs from the MHC (chr6 26M~34M) region was removed for this traits	-0.1375	0.0328	-4.1895	2.7957e-05	0.1927	0.0115	0.9366	0.0204	0.0108	0.0063
6 m	bmi3	Peak expiratory flow	0	lung_function	European	SNPs from the MHC (chr6 26M~34M) region was removed for this traits	-0.1033	0.0302	-3.4267	0.0006	0.146	0.0085	0.9618	0.0184	0.0098	0.0058
6 m	bmi3	Forced expiratory volume in 1 second	0	lung_function	European	SNPs from the MHC (chr6 26M~34M) region was removed for this traits	-0.0247	0.0464	-0.5333	0.5938	0.1285	0.0099	0.9955	0.0079	-0.0047	0.0054
6 m	bmi3	Forced vital capacity	0	lung_function	European	SNPs from the MHC (chr6 26M~34M) region was removed for this traits	0.0243	0.0476	0.5117	0.6089	0.1175	0.0094	1.0005	0.0083	-0.0007	0.0051
6 m	bmi3	FEV1/FVC	0	lung_function	European	SNPs from the MHC (chr6 26M~34M) region was removed for this traits	-0.1052	0.053	-1.984	0.0473	0.0968	0.0095	0.9912	0.0072	-0.0049	0.0047
6 m	bmi3	Peak expiratory flow	0	lung_function	European	SNPs from the MHC (chr6 26M~34M) region was removed for this traits	-0.0915	0.0853	-1.0734	0.2831	0.0973	0.0202	0.9709	0.0068	-0.0027	0.0045
6 m	bmi3	Idiopathic pulmonary fibrosis	29066090	lung_function	European	Caution: using this data may yield results outside bounds due to relative low Z score of the SNP heritability of the trait; SNPs from the MHC (chr6 26M~34M) region was removed for this traits	-0.0343	0.136	-0.2525	0.8007	0.1638	0.0991	0.8346	0.0054	0.0002	0.0045
6 m	bmi3	Cigarettes Per Day	30617275	smoking_behaviour	European	Caution: using this data may yield results outside bounds due to relative low Z score of the SNP heritability of the trait; SNPs from the MHC (chr6 26M~34M) region was removed for this traits	0.0681	0.0717	0.9499	0.3422	0.0198	0.0111	1.0087	0.0154	-0.0034	0.0064
6 m	bmi3	Smoking Cessation	30617275	smoking_behaviour	European	Caution: using this data may yield results outside bounds due to relative low Z score of the SNP heritability of the trait; SNPs from the MHC (chr6 26M~34M) region was removed for this traits	0.0868	0.138	0.6291	0.5293	0.0072	0.0023	0.9981	0.0153	-0.006	0.0124
6 m	bmi3	Smoking Initiation	30617275	smoking_behaviour	European	SNPs from the MHC (chr6 26M~34M) region was removed for this traits	0.0344	0.0793	0.4338	0.6644	0.0049	0.0011	1.1064	0.0095	0.002	0.0061
6 m	bmi3	Pack Years	30617275	smoking_behaviour	European	Caution: using this data may yield results outside bounds due to relative low Z score of the SNP heritability of the trait; SNPs from the MHC (chr6 26M~34M) region was removed for this traits	0.2455	0.1255	1.9556	0.0505	0.1058	0.0367	1.0298	0.0362	-0.0164	0.0228
6 m	bmi3	Own birth weight	31043758	anthropometric	European	SNPs from the MHC (chr6 26M~34M) region was removed for this traits	0.3049	0.0346	8.8194	1.1508e-18	0.0988	0.0054	1.081	0.0155	0.0018	0.0059
6 m	bmi3	Own birth weight	31043758	anthropometric	Mixed	SNPs from the MHC (chr6 26M~34M) region was removed for this traits	0.3097	0.0338	9.1588	5.2496e-20	0.0943	0.0051	1.0716	0.015	0.0004	0.0059
6 m	bmi3	Own birth weight (fetal effect) adjusted for maternal genotype	31043758	anthropometric	European	SNPs from the MHC (chr6 26M~34M) region was removed for this traits	0.3646	0.0496	7.3514	1.9613e-13	0.0303	0.0029	1.0361	0.0087	-0.0012	NA
6 m	bmi3		NA				NA	NA	NA	NA	NA	NA	NA	NA	NA	NA
6 m	bmi3	Offspring birth weight (maternal effect) adjusted for offspring genotype	31043758	anthropometric	European	SNPs from the MHC (chr6 26M~34M) region was removed for this traits	0.1658	0.0395	4.2035	2.6282e-05	0.1048	0.0059	1.049	0.0124	0.0038	NA
6 m	bmi3		NA				NA	NA	NA	NA	NA	NA	NA	NA	NA	NA
6 m	bmi3	Offspring birth weight	31043758	anthropometric	Mixed	SNPs from the MHC (chr6 26M~34M) region was removed for this traits	0.1635	0.0375	4.3649	1.2717e-05	0.1001	0.0053	1.0367	0.0117	0.0039	0.0052
6 m	bmi3	Offspring birth weight	31043758	anthropometric	European	SNPs from the MHC (chr6 26M~34M) region was removed for this traits	0.0096	0.0542	0.1762	0.8601	0.0298	0.0026	1.0228	0.0082	0.0031	0.0052
8 m	bmi4	Adiponectin	22479202	cardiometabolic	Mixed	Caution: using this data may yield less robust results due to minor departure of the LD structure; SNPs from the MHC (chr6 26M~34M) region was removed for this traits	0.0489	0.0741	0.6594	0.5096	0.1206	0.0253	1.0218	0.0122	0.0033	0.0051
8 m	bmi4	Age of smoking initiation	20418890	smoking_behaviour	European	SNPs from the MHC (chr6 26M~34M) region was removed for this traits	0.0265	0.1058	0.2502	0.8025	0.0625	0.0183	0.9989	0.0061	-0.0094	0.0043
8 m	bmi4	Child birth length	25281659	anthropometric	European	SNPs from the MHC (chr6 26M~34M) region was removed for this traits	0.0291	0.0735	0.3963	0.6919	0.1698	0.0232	0.9926	0.0071	0.0018	0.0056
8 m	bmi4	Child birth weight	23202124	anthropometric	European	SNPs from the MHC (chr6 26M~34M) region was removed for this traits	0.2167	0.0713	3.0411	0.0024	0.1127	0.0181	1.0044	0.0058	-0.0011	0.0047
8 m	bmi4	Body mass index	20935630	anthropometric	European	SNPs from the MHC (chr6 26M~34M) region was removed for this traits	0.2539	0.0364	6.9672	3.2339e-12	0.1896	0.0097	1.0106	0.0106	0.0031	0.006
8 m	bmi4	Body fat	26833246	anthropometric	Mixed	Caution: using this data may yield less robust results due to minor departure of the LD structure; SNPs from the MHC (chr6 26M~34M) region was removed for this traits	0.1322	0.051	2.5907	0.0096	0.107	0.0082	0.9043	0.0062	0.0045	0.0052
8 m	bmi4	Coronary artery disease	26343387	cardiometabolic	Mixed	Caution: using this data may yield less robust results due to minor departure of the LD structure; SNPs from the MHC (chr6 26M~34M) region was removed for this traits	0.0337	0.0411	0.8201	0.4121	0.0794	0.0058	1.0438	0.0093	-0.0042	0.0052
8 m	bmi4	Childhood IQ	23358156	education	European	SNPs from the MHC (chr6 26M~34M) region was removed for this traits	-0.0021	0.0806	-0.0257	0.9795	0.2738	0.045	1.0021	0.0092	-0.0009	0.0061
8 m	bmi4	Childhood obesity	22484627	anthropometric	European	SNPs from the MHC (chr6 26M~34M) region was removed for this traits	0.4342	0.059	7.3567	1.8855e-13	0.4139	0.0463	0.9261	0.0076	0.0021	0.0047
8 m	bmi4	Cigarettes smoked per day	20418890	smoking_behaviour	European	SNPs from the MHC (chr6 26M~34M) region was removed for this traits	0.1087	0.0734	1.4803	0.1388	0.0603	0.015	1.0043	0.006	0.0013	0.0042
8 m	bmi4	Type 2 Diabetes	22885922	glycemic	European	SNPs from the MHC (chr6 26M~34M) region was removed for this traits	0.0124	0.053	0.2345	0.8146	0.088	0.0093	1.0078	0.007	-0.0025	0.0052
8 m	bmi4	Depressive symptoms	27089181	psychiatric	European	SNPs from the MHC (chr6 26M~34M) region was removed for this traits	0.0752	0.0551	1.3641	0.1725	0.0475	0.0037	1.0001	0.0071	-0.0003	0.0052
8 m	bmi4	Eczema	26482879	autoimmune	Mixed	Caution: using this data may yield less robust results due to minor departure of the LD structure; SNPs from the MHC (chr6 26M~34M) region was removed for this traits	0.0761	0.0819	0.9294	0.3527	0.0678	0.0153	1.024	0.0072	-0.0039	0.0048
8 m	bmi4	Years of schooling 2016	27225129	education	European	SNPs from the MHC (chr6 26M~34M) region was removed for this traits	0.0087	0.0307	0.2838	0.7766	0.127	0.0044	0.9262	0.01	-0.005	0.0051
8 m	bmi4	ICV	25607358	brain_volume	European	SNPs from the MHC (chr6 26M~34M) region was removed for this traits	0.1422	0.0971	1.4644	0.1431	0.1764	0.045	1.0019	0.0067	-0.0048	0.0047
8 m	bmi4	Mean Accumbens	25607358	brain_volume	European	Caution: using this data may yield results outside bounds due to relative low Z score of the SNP heritability of the trait; SNPs from the MHC (chr6 26M~34M) region was removed for this traits	-0.0451	0.1096	-0.4117	0.6806	0.091	0.0362	0.9793	0.0064	-0.004	0.0045
8 m	bmi4	Mean Caudate	25607358	brain_volume	European	SNPs from the MHC (chr6 26M~34M) region was removed for this traits	0.0084	0.0722	0.1168	0.9071	0.2502	0.0386	0.9684	0.006	-0.0053	0.0046
8 m	bmi4	Mean Hippocampus	25607358	brain_volume	European	SNPs from the MHC (chr6 26M~34M) region was removed for this traits	-0.0174	0.1012	-0.1716	0.8638	0.1413	0.0389	0.9873	0.0065	0.0021	0.0051
8 m	bmi4	Mean Pallidum	25607358	brain_volume	European	SNPs from the MHC (chr6 26M~34M) region was removed for this traits	-0.0575	0.0936	-0.6144	0.5389	0.1595	0.0413	0.9782	0.0069	-0.0034	0.0048
8 m	bmi4	Mean Putamen	25607358	brain_volume	European	SNPs from the MHC (chr6 26M~34M) region was removed for this traits	0.0353	0.0715	0.4935	0.6216	0.2985	0.046	0.9501	0.0068	-0.008	0.0051
8 m	bmi4	Mean Thalamus	25607358	brain_volume	European	SNPs from the MHC (chr6 26M~34M) region was removed for this traits	-0.0442	0.0974	-0.4543	0.6496	0.1391	0.0354	0.9793	0.0062	0.0022	0.0049
8 m	bmi4	Crohns disease	26192919	autoimmune	European	SNPs from the MHC (chr6 26M~34M) region was removed for this traits	0.0415	0.0421	0.9852	0.3245	0.5074	0.0573	1.0209	0.0113	-0.0044	0.005
8 m	bmi4	Inflammatory Bowel Disease (Euro)	26192919	autoimmune	European	SNPs from the MHC (chr6 26M~34M) region was removed for this traits	0.0294	0.0412	0.7136	0.4755	0.338	0.0332	1.0507	0.0098	-0.0067	0.0051
8 m	bmi4	Ulcerative colitis	26192919	autoimmune	European	SNPs from the MHC (chr6 26M~34M) region was removed for this traits	0.0245	0.0506	0.4841	0.6283	0.261	0.0314	1.0455	0.0093	-0.0049	0.0047
8 m	bmi4	Extreme bmi	23563607	anthropometric	European	SNPs from the MHC (chr6 26M~34M) region was removed for this traits	0.2358	0.0542	4.3477	1.3757e-05	0.6916	0.0547	1.0299	0.0112	0.0087	0.0072
8 m	bmi4	Forearm Bone mineral density	26367794	bone	Mixed	Caution: using this data may yield results outside bounds due to relative low Z score of the SNP heritability of the trait; using this data may yield less robust results due to minor departure of the LD structure; SNPs from the MHC (chr6 26M~34M) region was removed for this traits	-0.1213	0.1361	-0.8911	0.3729	0.0902	0.0411	1.0112	0.0065	-0.0005	0.0048
8 m	bmi4	Fasting glucose main effect	22581228	glycemic	European	SNPs from the MHC (chr6 26M~34M) region was removed for this traits	-0.0711	0.0537	-1.324	0.1855	0.0984	0.0189	0.9984	0.0093	-0.0033	0.0051
8 m	bmi4	Fasting insulin main effect	22581228	glycemic	European	SNPs from the MHC (chr6 26M~34M) region was removed for this traits	-0.0034	0.0604	-0.056	0.9554	0.0697	0.01	1.0158	0.0068	0.0004	0.0046
8 m	bmi4	Fasting proinsulin	20081858	glycemic	European	Caution: using this data may yield results outside bounds due to relative low Z score of the SNP heritability of the trait; SNPs from the MHC (chr6 26M~34M) region was removed for this traits	0.0149	0.0998	0.1495	0.8811	0.1728	0.0891	0.9844	0.0097	-0.0031	0.0046
8 m	bmi4	Femoral Neck bone mineral density	26367794	bone	Mixed	Caution: using this data may yield less robust results due to minor departure of the LD structure; SNPs from the MHC (chr6 26M~34M) region was removed for this traits	-0.1732	0.0564	-3.0695	0.0021	0.1268	0.0145	0.9743	0.008	0.0078	0.0045
8 m	bmi4	Urinary albumin-to-creatinine ratio (non-diabetes)	26631737	kidney	European	SNPs from the MHC (chr6 26M~34M) region was removed for this traits	-0.1324	0.0843	-1.5705	0.1163	0.0533	0.0106	0.9949	0.0072	0.0077	0.005
8 m	bmi4	Chronic Kidney Disease	26831199	kidney	Mixed	Caution: using this data may yield less robust results due to minor departure of the LD structure; SNPs from the MHC (chr6 26M~34M) region was removed for this traits	0.0916	0.1008	0.909	0.3634	0.018	0.0059	1.0171	0.0089	0.0018	0.006
8 m	bmi4	Serum creatinine (non-diabetes)	26831199	kidney	Mixed	Caution: using this data may yield less robust results due to minor departure of the LD structure; SNPs from the MHC (chr6 26M~34M) region was removed for this traits	-0.0637	0.0444	-1.4344	0.1515	0.1149	0.0106	0.9785	0.0131	0.0089	0.006
8 m	bmi4	Serum creatinine	26831199	kidney	Mixed	Caution: using this data may yield less robust results due to minor departure of the LD structure; SNPs from the MHC (chr6 26M~34M) region was removed for this traits	-0.0693	0.0436	-1.5918	0.1114	0.1077	0.0094	0.9751	0.0131	0.0108	0.0061
8 m	bmi4	Serum cystatin c	26831199	kidney	Mixed	Caution: using this data may yield less robust results due to minor departure of the LD structure; SNPs from the MHC (chr6 26M~34M) region was removed for this traits	-0.0759	0.0666	-1.14	0.2543	0.1691	0.0666	0.962	0.014	0.0018	0.0052
8 m	bmi4	Urinary albumin-to-creatinine ratio	26631737	kidney	European	SNPs from the MHC (chr6 26M~34M) region was removed for this traits	-0.0483	0.0859	-0.5624	0.5738	0.0456	0.0088	0.9962	0.0068	0.0032	0.005
8 m	bmi4	Former vs Current smoker	20418890	smoking_behaviour	European	SNPs from the MHC (chr6 26M~34M) region was removed for this traits	-0.0866	0.0775	-1.1173	0.2639	0.0632	0.0103	1.0004	0.0065	0.0014	0.0046
8 m	bmi4	Asthma	17611496	autoimmune	European	SNPs from the MHC (chr6 26M~34M) region was removed for this traits	0.1312	0.0809	1.6218	0.1048	0.1109	0.0265	1.0144	0.0082	0.0093	0.0051
8 m	bmi4	Anorexia Nervosa	24514567	psychiatric	European	SNPs from the MHC (chr6 26M~34M) region was removed for this traits	0.0346	0.0393	0.8805	0.3786	0.5584	0.031	0.8978	0.0071	-0.0072	0.0047
8 m	bmi4	Extreme height	23563607	anthropometric	European	SNPs from the MHC (chr6 26M~34M) region was removed for this traits	-0.0803	0.0476	-1.6864	0.0917	1.2293	0.1067	1.0367	0.0175	0.0113	0.008
8 m	bmi4	Extreme waist-to-hip ratio	23563607	anthropometric	European	SNPs from the MHC (chr6 26M~34M) region was removed for this traits	-0.2006	0.0829	-2.4198	0.0155	0.3606	0.0573	0.9771	0.0085	0.0082	0.0069
8 m	bmi4	Height_2010	20881960	anthropometric	European	SNPs from the MHC (chr6 26M~34M) region was removed for this traits	-0.0709	0.0382	-1.8562	0.0634	0.2851	0.0163	1.0189	0.0185	0.0124	0.0074
8 m	bmi4	Obesity class 1	23563607	anthropometric	European	SNPs from the MHC (chr6 26M~34M) region was removed for this traits	0.241	0.0386	6.2497	4.1124e-10	0.2173	0.0116	1.018	0.011	-0.0013	0.0058
8 m	bmi4	Obesity class 2	23563607	anthropometric	European	SNPs from the MHC (chr6 26M~34M) region was removed for this traits	0.2562	0.0479	5.3485	8.867e-08	0.1843	0.0123	1.0021	0.0098	0.0032	0.0071
8 m	bmi4	Obesity class 3	23563607	anthropometric	European	SNPs from the MHC (chr6 26M~34M) region was removed for this traits	0.2185	0.063	3.4686	0.0005	0.1221	0.0141	0.9797	0.0091	0.0079	0.0064
8 m	bmi4	Overweight	23563607	anthropometric	European	SNPs from the MHC (chr6 26M~34M) region was removed for this traits	0.2476	0.0456	5.4343	5.5014e-08	0.1096	0.0065	1.0243	0.0095	0.0023	0.0062
8 m	bmi4	Neo-conscientiousness	21173776	personality	European	Caution: using this data may yield results outside bounds due to relative low Z score of the SNP heritability of the trait; SNPs from the MHC (chr6 26M~34M) region was removed for this traits	0.026	0.116	0.2243	0.8225	0.0731	0.0299	1.0002	0.0068	-0.0004	0.0054
8 m	bmi4	Neo-openness to experience	21173776	personality	European	SNPs from the MHC (chr6 26M~34M) region was removed for this traits	0.0652	0.0902	0.7222	0.4702	0.1051	0.027	0.992	0.0067	0.0051	0.0051
8 m	bmi4	HDL cholesterol	20686565	lipids	European	SNPs from the MHC (chr6 26M~34M) region was removed for this traits	-0.0329	0.0441	-0.7458	0.4558	0.1276	0.0231	1.0578	0.0492	-0.0057	0.0059
8 m	bmi4	Hip circumference	25673412	anthropometric	European	SNPs from the MHC (chr6 26M~34M) region was removed for this traits	0.1446	0.0393	3.6777	0.0002	0.127	0.0058	0.8612	0.0079	0.0045	0.0055
8 m	bmi4	Alzheimers disease	24162737	neurological	European	SNPs from the MHC (chr6 26M~34M) region was removed for this traits	-0.1043	0.0917	-1.1372	0.2554	0.0449	0.0211	1.0657	0.0291	0.0053	0.0056
8 m	bmi4	Infant head circumference	22504419	anthropometric	European	SNPs from the MHC (chr6 26M~34M) region was removed for this traits	0.2795	0.0841	3.3216	0.0009	0.2303	0.0447	0.9904	0.0066	0.004	0.005
8 m	bmi4	LDL cholesterol	20686565	lipids	European	SNPs from the MHC (chr6 26M~34M) region was removed for this traits	-0.0835	0.0483	-1.728	0.084	0.1043	0.0283	1.0509	0.0481	0.0042	0.005
8 m	bmi4	Leptin_adjBMI	26833098	hormone	European	SNPs from the MHC (chr6 26M~34M) region was removed for this traits	-0.0983	0.0776	-1.2664	0.2054	0.0943	0.0174	1.0037	0.0069	-0.0059	0.0053
8 m	bmi4	Leptin_not_adjBMI	26833098	hormone	European	SNPs from the MHC (chr6 26M~34M) region was removed for this traits	0.0572	0.0779	0.7341	0.4629	0.0989	0.0157	0.9944	0.0065	-0.0001	0.0055
8 m	bmi4	Lumbar Spine bone mineral density	26367794	bone	Mixed	Caution: using this data may yield less robust results due to minor departure of the LD structure; SNPs from the MHC (chr6 26M~34M) region was removed for this traits	-0.0708	0.0536	-1.3221	0.1861	0.1329	0.015	0.9762	0.008	0.0059	0.0047
8 m	bmi4	2hr glucose adjusted for BMI	20081857	glycemic	European	Caution: using this data may yield results outside bounds due to relative low Z score of the SNP heritability of the trait; SNPs from the MHC (chr6 26M~34M) region was removed for this traits	-0.1731	0.1032	-1.6763	0.0937	0.103	0.0345	0.9931	0.0071	0.004	0.0048
8 m	bmi4	HbA1C	20858683	glycemic	European	SNPs from the MHC (chr6 26M~34M) region was removed for this traits	-0.1867	0.067	-2.7859	0.0053	0.0657	0.0117	0.9987	0.0071	0.0056	0.0044
8 m	bmi4	HOMA-B	20081858	glycemic	European	SNPs from the MHC (chr6 26M~34M) region was removed for this traits	0.0914	0.0688	1.3274	0.1844	0.0903	0.0134	0.9889	0.0063	0.0017	0.005
8 m	bmi4	HOMA-IR	20081858	glycemic	European	SNPs from the MHC (chr6 26M~34M) region was removed for this traits	0.0019	0.0759	0.0255	0.9797	0.0685	0.0124	1.003	0.0065	0.0025	0.0049
8 m	bmi4	Age at Menarche	25231870	reproductive	European	SNPs from the MHC (chr6 26M~34M) region was removed for this traits	-0.0971	0.0337	-2.8785	0.004	0.2018	0.0099	0.9541	0.0116	0.005	0.0057
8 m	bmi4	Age at Menopause	26414677	reproductive	European	SNPs from the MHC (chr6 26M~34M) region was removed for this traits	-0.051	0.0462	-1.1036	0.2698	0.136	0.0158	0.9894	0.0138	-0.0001	0.0051
8 m	bmi4	Heart rate	23583979	haemotological	Mixed	Caution: using this data may yield less robust results due to minor departure of the LD structure; SNPs from the MHC (chr6 26M~34M) region was removed for this traits	-0.0637	0.0541	-1.176	0.2396	0.0846	0.0091	1.012	0.0085	-0.0008	0.0052
8 m	bmi4	Serumurate overweight	25811787	uric_acid	European	Caution: using this data may yield results outside bounds due to relative low Z score of the SNP heritability of the trait; SNPs from the MHC (chr6 26M~34M) region was removed for this traits	-0.0026	0.0667	-0.0395	0.9685	0.5114	0.2918	0.9713	0.0256	-0.0071	0.005
8 m	bmi4	Mean platelet volume	22139419	haemotological	European	SNPs from the MHC (chr6 26M~34M) region was removed for this traits	0.1315	0.0627	2.0979	0.0359	0.319	0.051	0.9817	0.0108	-0.0162	0.0051
8 m	bmi4	Neuroticism	27089181	personality	European	SNPs from the MHC (chr6 26M~34M) region was removed for this traits	0.0402	0.0379	1.059	0.2896	0.0892	0.0074	0.9904	0.0117	-0.0014	0.0052
8 m	bmi4	Attention deficit hyperactivity disorder	20732625	psychiatric	European	Caution: using this data may yield results outside bounds due to relative low Z score of the SNP heritability of the trait; SNPs from the MHC (chr6 26M~34M) region was removed for this traits	-0.0994	0.1036	-0.9596	0.3373	0.2572	0.0908	1.0045	0.0061	0.0056	0.0048
8 m	bmi4	Bipolar disorder	21926972	psychiatric	European	SNPs from the MHC (chr6 26M~34M) region was removed for this traits	-0.0255	0.0559	-0.4556	0.6487	0.4324	0.0368	1.0226	0.0072	-0.0052	0.0057
8 m	bmi4	PGC cross-disorder analysis	23453885	psychiatric	European	SNPs from the MHC (chr6 26M~34M) region was removed for this traits	-0.0018	0.0448	-0.0404	0.9678	0.1732	0.0131	1.0125	0.0114	-0.002	0.0068
8 m	bmi4	Major depressive disorder	22472876	psychiatric	European	SNPs from the MHC (chr6 26M~34M) region was removed for this traits	0.0249	0.0721	0.3448	0.7303	0.1746	0.0256	1.0033	0.0059	-0.0026	0.0044
8 m	bmi4	Autism spectrum disorder	0	psychiatric	European	SNPs from the MHC (chr6 26M~34M) region was removed for this traits	0.0554	0.0583	0.9508	0.3417	0.4622	0.0518	0.9638	0.0066	-0.0055	0.0043
8 m	bmi4	Parkinsons disease	19915575	neurological	European	SNPs from the MHC (chr6 26M~34M) region was removed for this traits	0.0166	0.0611	0.2714	0.7861	0.4154	0.1188	1.123	0.009	0.0004	0.0049
8 m	bmi4	Platelet count	22139419	haemotological	European	SNPs from the MHC (chr6 26M~34M) region was removed for this traits	-0.0869	0.0496	-1.7539	0.0795	0.1211	0.0114	0.9836	0.0081	0.0043	0.0047
8 m	bmi4	Rheumatoid Arthritis	24390342	autoimmune	European	SNPs from the MHC (chr6 26M~34M) region was removed for this traits	0.0384	0.0491	0.7805	0.4351	0.1613	0.0285	1.0215	0.016	-0.0046	0.0048
8 m	bmi4	Schizophrenia	25056061	psychiatric	Mixed	Caution: using this data may yield less robust results due to minor departure of the LD structure; SNPs from the MHC (chr6 26M~34M) region was removed for this traits	0.0318	0.0344	0.9242	0.3554	0.4604	0.0193	1.0505	0.0131	-0.0098	0.0067
8 m	bmi4	College completion	23722424	education	European	SNPs from the MHC (chr6 26M~34M) region was removed for this traits	0.0847	0.0525	1.6137	0.1066	0.0792	0.0058	1.0212	0.0087	-0.0108	0.0059
8 m	bmi4	Acetoacetate	27005778	metabolites	European	Caution: using this data may yield results outside bounds due to relative low Z score of the SNP heritability of the trait; SNPs from the MHC (chr6 26M~34M) region was removed for this traits	0.2484	0.0959	2.5904	0.0096	0.0741	0.0274	0.9799	0.0072	-0.0093	0.0043
8 m	bmi4	Acetate	27005778	metabolites	European	Caution: using this data may yield results outside bounds due to relative low Z score of the SNP heritability of the trait; SNPs from the MHC (chr6 26M~34M) region was removed for this traits	0.183	0.1009	1.8134	0.0698	0.0545	0.0191	1.0021	0.0068	-0.0059	0.0042
8 m	bmi4	Alanine	27005778	metabolites	European	SNPs from the MHC (chr6 26M~34M) region was removed for this traits	-0.0908	0.0874	-1.0381	0.2992	0.0843	0.027	1.012	0.0072	0.0011	0.0045
8 m	bmi4	Albumin	27005778	metabolites	European	Caution: using this data may yield results outside bounds due to relative low Z score of the SNP heritability of the trait; SNPs from the MHC (chr6 26M~34M) region was removed for this traits	-0.0249	0.1196	-0.2081	0.8352	0.0595	0.0246	0.9897	0.0067	-0.0024	0.0049
8 m	bmi4	Apolipoprotein A-I	27005778	metabolites	European	SNPs from the MHC (chr6 26M~34M) region was removed for this traits	0.0153	0.1023	0.1493	0.8813	0.0742	0.0305	1.0053	0.0117	-0.0024	0.0045
8 m	bmi4	Apolipoprotein B	27005778	metabolites	European	SNPs from the MHC (chr6 26M~34M) region was removed for this traits	0.0108	0.0943	0.1145	0.9088	0.0837	0.0393	1.0084	0.0145	0.0043	0.0044
8 m	bmi4	Ratio of bisallylic groups to double bonds	27005778	metabolites	European	Caution: using this data may yield results outside bounds due to relative low Z score of the SNP heritability of the trait; SNPs from the MHC (chr6 26M~34M) region was removed for this traits	0.0301	0.0635	0.4742	0.6354	0.2951	0.1089	0.9776	0.0089	-0.0062	0.0044
8 m	bmi4	Ratio of bisallylic groups to total fatty acids	27005778	metabolites	European	Caution: using this data may yield results outside bounds due to relative low Z score of the SNP heritability of the trait; SNPs from the MHC (chr6 26M~34M) region was removed for this traits	0.0022	0.0652	0.0333	0.9734	0.2734	0.0968	0.9859	0.0077	-0.0018	0.0042
8 m	bmi4	Average number of methylene groups per a double bond	27005778	metabolites	European	Caution: using this data may yield results outside bounds due to relative low Z score of the SNP heritability of the trait; SNPs from the MHC (chr6 26M~34M) region was removed for this traits	-0.0395	0.0779	-0.5073	0.6119	0.2024	0.0792	0.9954	0.008	0.0035	0.0042
8 m	bmi4	Citrate	27005778	metabolites	European	SNPs from the MHC (chr6 26M~34M) region was removed for this traits	-0.1701	0.0939	-1.8116	0.0701	0.0712	0.0209	1.012	0.0074	0.0023	0.0043
8 m	bmi4	Creatinine	27005778	metabolites	European	SNPs from the MHC (chr6 26M~34M) region was removed for this traits	-0.0373	0.0809	-0.4604	0.6452	0.1146	0.0242	1.0121	0.0072	0.0041	0.0045
8 m	bmi4	Average number of double bonds in a fatty acid chain	27005778	metabolites	European	SNPs from the MHC (chr6 26M~34M) region was removed for this traits	0.0355	0.0735	0.4829	0.6292	0.1721	0.0531	1.0014	0.0076	-0.004	0.0043
8 m	bmi4	22:6 docosahexaenoic acid	27005778	metabolites	European	SNPs from the MHC (chr6 26M~34M) region was removed for this traits	0.0348	0.1007	0.3458	0.7295	0.131	0.037	0.9957	0.0072	-0.0023	0.0054
8 m	bmi4	Free cholesterol to esterified cholesterol ratio	27005778	metabolites	European	Caution: using this data may yield results outside bounds due to relative low Z score of the SNP heritability of the trait; SNPs from the MHC (chr6 26M~34M) region was removed for this traits	-0.064	0.1377	-0.4647	0.6422	0.0588	0.0502	1.0132	0.0125	0.0014	0.0047
8 m	bmi4	Description of average fatty acid chain length; not actual carbon number	27005778	metabolites	European	SNPs from the MHC (chr6 26M~34M) region was removed for this traits	0.0351	0.1016	0.3452	0.7299	0.1003	0.034	0.9831	0.0065	-0.0013	0.0047
8 m	bmi4	Omega-3 fatty acids	27005778	metabolites	European	SNPs from the MHC (chr6 26M~34M) region was removed for this traits	-0.0055	0.0916	-0.0601	0.9521	0.1563	0.0421	0.9907	0.0078	-0.0019	0.0052
8 m	bmi4	Omega-9 and saturated fatty acids	27005778	metabolites	European	Caution: using this data may yield results outside bounds due to relative low Z score of the SNP heritability of the trait; SNPs from the MHC (chr6 26M~34M) region was removed for this traits	0.0159	0.101	0.1573	0.875	0.0858	0.0431	0.9965	0.0078	-0.0011	0.0042
8 m	bmi4	Free cholesterol	27005778	metabolites	European	Caution: using this data may yield results outside bounds due to relative low Z score of the SNP heritability of the trait; SNPs from the MHC (chr6 26M~34M) region was removed for this traits	-0.1275	0.1315	-0.969	0.3326	0.0667	0.0424	1.0239	0.0107	0.0036	0.0047
8 m	bmi4	Glucose	27005778	metabolites	European	SNPs from the MHC (chr6 26M~34M) region was removed for this traits	-0.0659	0.0937	-0.7032	0.4819	0.0883	0.0208	0.9951	0.0064	-0.0041	0.005
8 m	bmi4	Glutamine	27005778	metabolites	European	SNPs from the MHC (chr6 26M~34M) region was removed for this traits	-0.0698	0.0934	-0.7474	0.4548	0.0632	0.0204	1.0181	0.0077	0.0035	0.0048
8 m	bmi4	Glycoprotein acetyls; mainly a1-acid glycoprotein	27005778	metabolites	European	SNPs from the MHC (chr6 26M~34M) region was removed for this traits	0.0589	0.0946	0.6229	0.5333	0.0995	0.0292	0.9858	0.0062	-0.0028	0.0047
8 m	bmi4	Total cholesterol in HDL	27005778	metabolites	European	SNPs from the MHC (chr6 26M~34M) region was removed for this traits	-0.042	0.0862	-0.4871	0.6262	0.095	0.0282	1.0065	0.0126	-0.0048	0.0047
8 m	bmi4	Mean diameter for HDL particles	27005778	metabolites	European	SNPs from the MHC (chr6 26M~34M) region was removed for this traits	-0.0775	0.0788	-0.9847	0.3248	0.1221	0.0298	1.008	0.0187	0.0024	0.0049
8 m	bmi4	Total cholesterol in IDL	27005778	metabolites	European	SNPs from the MHC (chr6 26M~34M) region was removed for this traits	-0.054	0.1144	-0.4724	0.6367	0.0716	0.045	1.0186	0.0196	0.0053	0.0049
8 m	bmi4	Free cholesterol in IDL	27005778	metabolites	European	SNPs from the MHC (chr6 26M~34M) region was removed for this traits	-0.0632	0.105	-0.6022	0.5471	0.0713	0.0409	1.02	0.0197	0.0066	0.0048
8 m	bmi4	Total lipids in IDL	27005778	metabolites	European	SNPs from the MHC (chr6 26M~34M) region was removed for this traits	-0.0465	0.1122	-0.4142	0.6787	0.0736	0.0438	1.0192	0.0187	0.0064	0.0049
8 m	bmi4	Concentration of IDL particles	27005778	metabolites	European	SNPs from the MHC (chr6 26M~34M) region was removed for this traits	-0.042	0.1103	-0.3804	0.7036	0.0749	0.0425	1.0185	0.018	0.007	0.0049
8 m	bmi4	Phospholipids in IDL	27005778	metabolites	European	SNPs from the MHC (chr6 26M~34M) region was removed for this traits	-0.0166	0.1118	-0.1483	0.8821	0.0613	0.041	1.0209	0.0191	0.0055	0.0047
8 m	bmi4	Triglycerides in IDL	27005778	metabolites	European	SNPs from the MHC (chr6 26M~34M) region was removed for this traits	-0.0023	0.0875	-0.0265	0.9788	0.1071	0.0347	1.011	0.0151	0.0073	0.0049
8 m	bmi4	Isoleucine	27005778	metabolites	European	SNPs from the MHC (chr6 26M~34M) region was removed for this traits	0.1006	0.0866	1.1619	0.2453	0.0733	0.0234	0.9935	0.0066	-0.0009	0.0045
8 m	bmi4	Total cholesterol in large HDL	27005778	metabolites	European	SNPs from the MHC (chr6 26M~34M) region was removed for this traits	-0.0402	0.082	-0.4907	0.6237	0.1069	0.0287	1.0063	0.0143	-0.0049	0.0049
8 m	bmi4	Cholesterol esters in large HDL	27005778	metabolites	European	SNPs from the MHC (chr6 26M~34M) region was removed for this traits	-0.0274	0.0804	-0.3409	0.7332	0.1261	0.0315	1.0003	0.0141	-0.0035	0.0048
8 m	bmi4	Free cholesterol in large HDL	27005778	metabolites	European	SNPs from the MHC (chr6 26M~34M) region was removed for this traits	-0.0559	0.0841	-0.6646	0.5063	0.1073	0.0285	1.0084	0.014	-0.0039	0.005
8 m	bmi4	Total lipids in large HDL	27005778	metabolites	European	SNPs from the MHC (chr6 26M~34M) region was removed for this traits	-0.0423	0.0775	-0.5457	0.5853	0.1326	0.0311	1.0005	0.0148	-0.0027	0.0048
8 m	bmi4	Concentration of large HDL particles	27005778	metabolites	European	SNPs from the MHC (chr6 26M~34M) region was removed for this traits	-0.0439	0.0774	-0.5677	0.5703	0.1343	0.0306	0.9995	0.0151	-0.0025	0.0048
8 m	bmi4	Phospholipids in large HDL	27005778	metabolites	European	SNPs from the MHC (chr6 26M~34M) region was removed for this traits	-0.0466	0.0769	-0.6051	0.5451	0.1288	0.0305	0.9983	0.014	-0.0027	0.0047
8 m	bmi4	Total cholesterol in large LDL	27005778	metabolites	European	SNPs from the MHC (chr6 26M~34M) region was removed for this traits	0.0066	0.1073	0.0616	0.9508	0.0655	0.0461	1.0148	0.0223	0.0004	0.0047
8 m	bmi4	Cholesterol esters in large LDL	27005778	metabolites	European	SNPs from the MHC (chr6 26M~34M) region was removed for this traits	-0.0027	0.1065	-0.0251	0.98	0.0761	0.05	1.0124	0.0216	0.0021	0.0047
8 m	bmi4	Free cholesterol in large LDL	27005778	metabolites	European	SNPs from the MHC (chr6 26M~34M) region was removed for this traits	-0.0057	0.1092	-0.0518	0.9587	0.0641	0.0475	1.017	0.0233	0.0012	0.0047
8 m	bmi4	Total lipids in large LDL	27005778	metabolites	European	SNPs from the MHC (chr6 26M~34M) region was removed for this traits	-0.0151	0.1089	-0.1387	0.8897	0.0747	0.0506	1.0147	0.0218	0.0033	0.0047
8 m	bmi4	Concentration of large LDL particles	27005778	metabolites	European	SNPs from the MHC (chr6 26M~34M) region was removed for this traits	-0.0164	0.1089	-0.1509	0.8801	0.075	0.0496	1.0161	0.0213	0.0037	0.0047
8 m	bmi4	Phospholipids in large LDL	27005778	metabolites	European	SNPs from the MHC (chr6 26M~34M) region was removed for this traits	0.0046	0.1106	0.0414	0.9669	0.0628	0.0441	1.0172	0.021	0.0014	0.0047
8 m	bmi4	Total cholesterol in large VLDL	27005778	metabolites	European	SNPs from the MHC (chr6 26M~34M) region was removed for this traits	0.0324	0.0749	0.4318	0.6659	0.1167	0.0285	0.9917	0.0066	0.0029	0.0046
8 m	bmi4	Cholesterol esters in large VLDL	27005778	metabolites	European	SNPs from the MHC (chr6 26M~34M) region was removed for this traits	0.0066	0.0662	0.0993	0.9209	0.1637	0.0342	0.9779	0.0069	0.0042	0.0044
8 m	bmi4	Free cholesterol in large VLDL	27005778	metabolites	European	SNPs from the MHC (chr6 26M~34M) region was removed for this traits	0.0249	0.0746	0.3337	0.7386	0.1227	0.0295	0.9889	0.0067	0.0018	0.0046
8 m	bmi4	Total lipids in large VLDL	27005778	metabolites	European	SNPs from the MHC (chr6 26M~34M) region was removed for this traits	0.0259	0.0692	0.3737	0.7086	0.138	0.0298	0.9857	0.0063	0.0007	0.0045
8 m	bmi4	Concentration of large VLDL particles	27005778	metabolites	European	SNPs from the MHC (chr6 26M~34M) region was removed for this traits	-0.0056	0.072	-0.0776	0.9381	0.1298	0.0342	0.9748	0.0068	0.0012	0.0044
8 m	bmi4	Phospholipids in large VLDL	27005778	metabolites	European	SNPs from the MHC (chr6 26M~34M) region was removed for this traits	0.0297	0.0724	0.4106	0.6814	0.1162	0.0304	0.9896	0.0065	0.0031	0.0045
8 m	bmi4	Triglycerides in large VLDL	27005778	metabolites	European	SNPs from the MHC (chr6 26M~34M) region was removed for this traits	0.0424	0.0734	0.5782	0.5631	0.1115	0.0285	0.989	0.0063	0.0001	0.0043
8 m	bmi4	18:2 linoleic acid (LA)	27005778	metabolites	European	SNPs from the MHC (chr6 26M~34M) region was removed for this traits	-0.0976	0.0876	-1.1142	0.2652	0.1273	0.0479	1.0033	0.0098	0.0052	0.0044
8 m	bmi4	Total cholesterol in LDL	27005778	metabolites	European	SNPs from the MHC (chr6 26M~34M) region was removed for this traits	0.02	0.104	0.1925	0.8474	0.0684	0.05	1.0139	0.0236	0.0015	0.0046
8 m	bmi4	Mean diameter for LDL particles	27005778	metabolites	European	Caution: using this data may yield results outside bounds due to relative low Z score of the SNP heritability of the trait; SNPs from the MHC (chr6 26M~34M) region was removed for this traits	-0.0971	0.1405	-0.6914	0.4893	0.0449	0.0263	1.0016	0.0123	0.0062	0.0049
8 m	bmi4	Leucine	27005778	metabolites	European	Caution: using this data may yield results outside bounds due to relative low Z score of the SNP heritability of the trait; SNPs from the MHC (chr6 26M~34M) region was removed for this traits	0.0211	0.1168	0.1809	0.8565	0.0473	0.0207	1.0082	0.0067	0.0004	0.0049
8 m	bmi4	Total cholesterol in medium HDL	27005778	metabolites	European	Caution: using this data may yield results outside bounds due to relative low Z score of the SNP heritability of the trait; SNPs from the MHC (chr6 26M~34M) region was removed for this traits	-0.0456	0.1067	-0.4273	0.6691	0.0552	0.0247	0.9987	0.0088	-0.006	0.0045
8 m	bmi4	Cholesterol esters in medium HDL	27005778	metabolites	European	Caution: using this data may yield results outside bounds due to relative low Z score of the SNP heritability of the trait; SNPs from the MHC (chr6 26M~34M) region was removed for this traits	-0.0401	0.1127	-0.3559	0.7219	0.056	0.0285	1	0.0088	-0.0053	0.0045
8 m	bmi4	Free cholesterol in medium HDL	27005778	metabolites	European	SNPs from the MHC (chr6 26M~34M) region was removed for this traits	-0.051	0.0955	-0.5339	0.5934	0.0678	0.0231	0.9975	0.0082	-0.0037	0.0043
8 m	bmi4	Total lipids in medium HDL	27005778	metabolites	European	Caution: using this data may yield results outside bounds due to relative low Z score of the SNP heritability of the trait; SNPs from the MHC (chr6 26M~34M) region was removed for this traits	-0.0239	0.106	-0.2256	0.8215	0.0613	0.0263	0.9963	0.0079	-0.0032	0.0044
8 m	bmi4	Concentration of medium HDL particles	27005778	metabolites	European	Caution: using this data may yield results outside bounds due to relative low Z score of the SNP heritability of the trait; SNPs from the MHC (chr6 26M~34M) region was removed for this traits	-0.016	0.103	-0.1556	0.8763	0.0647	0.0262	0.9948	0.0075	-0.0025	0.0044
8 m	bmi4	Phospholipids in medium HDL	27005778	metabolites	European	SNPs from the MHC (chr6 26M~34M) region was removed for this traits	-0.0365	0.0965	-0.3783	0.7052	0.0677	0.0232	0.9949	0.0076	-0.0032	0.0045
8 m	bmi4	Total cholesterol in medium LDL	27005778	metabolites	European	SNPs from the MHC (chr6 26M~34M) region was removed for this traits	0.0075	0.1038	0.0725	0.9422	0.0686	0.0465	1.013	0.0218	0.0008	0.0046
8 m	bmi4	Cholesterol esters in medium LDL	27005778	metabolites	European	SNPs from the MHC (chr6 26M~34M) region was removed for this traits	0.0125	0.1032	0.1212	0.9035	0.0799	0.0489	1.0102	0.0206	0.0013	0.0046
8 m	bmi4	Total lipids in medium LDL	27005778	metabolites	European	SNPs from the MHC (chr6 26M~34M) region was removed for this traits	0.0141	0.1036	0.1357	0.8921	0.0806	0.0495	1.0102	0.0206	0.0017	0.0047
8 m	bmi4	Concentration of medium LDL particles	27005778	metabolites	European	SNPs from the MHC (chr6 26M~34M) region was removed for this traits	0.0149	0.1046	0.1423	0.8868	0.0789	0.048	1.012	0.0199	0.0021	0.0047
8 m	bmi4	Phospholipids in medium LDL	27005778	metabolites	European	SNPs from the MHC (chr6 26M~34M) region was removed for this traits	0.0347	0.1016	0.3416	0.7326	0.0729	0.0422	1.0084	0.019	0.0008	0.0046
8 m	bmi4	Total cholesterol in medium VLDL	27005778	metabolites	European	SNPs from the MHC (chr6 26M~34M) region was removed for this traits	0.0104	0.0714	0.1455	0.8843	0.1259	0.0348	0.9918	0.0075	0.0069	0.0045
8 m	bmi4	Cholesterol esters in medium VLDL	27005778	metabolites	European	SNPs from the MHC (chr6 26M~34M) region was removed for this traits	0.0111	0.0703	0.1583	0.8742	0.1522	0.0372	0.9861	0.0079	0.0063	0.0047
8 m	bmi4	Free cholesterol in medium VLDL	27005778	metabolites	European	SNPs from the MHC (chr6 26M~34M) region was removed for this traits	0.0645	0.0748	0.8622	0.3886	0.1118	0.0327	0.9955	0.007	0.0033	0.0044
8 m	bmi4	Total lipids in medium VLDL	27005778	metabolites	European	SNPs from the MHC (chr6 26M~34M) region was removed for this traits	0.0606	0.0708	0.8554	0.3923	0.1402	0.0342	0.9857	0.0067	0.0025	0.0047
8 m	bmi4	Concentration of medium VLDL particles	27005778	metabolites	European	SNPs from the MHC (chr6 26M~34M) region was removed for this traits	0.049	0.067	0.7309	0.4648	0.1486	0.0354	0.9811	0.0068	0.0009	0.0045
8 m	bmi4	Phospholipids in medium VLDL	27005778	metabolites	European	SNPs from the MHC (chr6 26M~34M) region was removed for this traits	0.0671	0.0762	0.8809	0.3784	0.1111	0.0325	0.9967	0.0069	0.0032	0.0045
8 m	bmi4	Triglycerides in medium VLDL	27005778	metabolites	European	SNPs from the MHC (chr6 26M~34M) region was removed for this traits	0.0942	0.0803	1.1726	0.241	0.0966	0.0299	0.999	0.0064	0.0004	0.0044
8 m	bmi4	Mono-unsaturated fatty acids	27005778	metabolites	European	Caution: using this data may yield results outside bounds due to relative low Z score of the SNP heritability of the trait; SNPs from the MHC (chr6 26M~34M) region was removed for this traits	0.0602	0.0935	0.6444	0.5193	0.1037	0.0422	0.9886	0.0078	-0.0018	0.0039
8 m	bmi4	Phenylalanine	27005778	metabolites	European	Caution: using this data may yield results outside bounds due to relative low Z score of the SNP heritability of the trait; SNPs from the MHC (chr6 26M~34M) region was removed for this traits	-0.2027	0.1238	-1.6382	0.1014	0.0551	0.0216	1.0044	0.0069	0.0073	0.0047
8 m	bmi4	Total lipids in small HDL	27005778	metabolites	European	Caution: using this data may yield results outside bounds due to relative low Z score of the SNP heritability of the trait; SNPs from the MHC (chr6 26M~34M) region was removed for this traits	0.1405	0.1077	1.3051	0.1919	0.0542	0.0263	1.0024	0.0075	-0.0074	0.0046
8 m	bmi4	Triglycerides in small HDL	27005778	metabolites	European	Caution: using this data may yield results outside bounds due to relative low Z score of the SNP heritability of the trait; SNPs from the MHC (chr6 26M~34M) region was removed for this traits	0.1026	0.1023	1.0029	0.3159	0.0668	0.0267	0.9984	0.0081	0.004	0.0046
8 m	bmi4	Total cholesterol in small LDL	27005778	metabolites	European	SNPs from the MHC (chr6 26M~34M) region was removed for this traits	-0.0092	0.1049	-0.0874	0.9304	0.0692	0.0433	1.0166	0.019	0.0043	0.0047
8 m	bmi4	Total lipids in small LDL	27005778	metabolites	European	SNPs from the MHC (chr6 26M~34M) region was removed for this traits	0.0118	0.0994	0.1191	0.9052	0.0855	0.0451	1.0085	0.0175	0.0021	0.0047
8 m	bmi4	Concentration of small LDL particles	27005778	metabolites	European	SNPs from the MHC (chr6 26M~34M) region was removed for this traits	0.0166	0.0962	0.1729	0.8627	0.0925	0.0431	1.0077	0.0158	0.0024	0.0047
8 m	bmi4	Total cholesterol in small VLDL	27005778	metabolites	European	SNPs from the MHC (chr6 26M~34M) region was removed for this traits	-0.0035	0.0865	-0.0403	0.9678	0.0922	0.0319	1.0048	0.0096	0.0041	0.0047
8 m	bmi4	Free cholesterol in small VLDL	27005778	metabolites	European	SNPs from the MHC (chr6 26M~34M) region was removed for this traits	0.0002	0.0774	0.003	0.9976	0.1129	0.0333	0.9995	0.0087	0.0068	0.0046
8 m	bmi4	Total lipids in small VLDL	27005778	metabolites	European	SNPs from the MHC (chr6 26M~34M) region was removed for this traits	0.0272	0.0722	0.3769	0.7062	0.1453	0.0373	0.9916	0.0081	0.005	0.0048
8 m	bmi4	Concentration of small VLDL particles	27005778	metabolites	European	SNPs from the MHC (chr6 26M~34M) region was removed for this traits	0.0348	0.0699	0.4977	0.6187	0.1506	0.0372	0.9901	0.0079	0.0051	0.0047
8 m	bmi4	Phospholipids in small VLDL	27005778	metabolites	European	SNPs from the MHC (chr6 26M~34M) region was removed for this traits	-0.0036	0.0759	-0.0481	0.9616	0.1176	0.0346	0.998	0.0084	0.0073	0.0046
8 m	bmi4	Triglycerides in small VLDL	27005778	metabolites	European	SNPs from the MHC (chr6 26M~34M) region was removed for this traits	0.0419	0.0731	0.5729	0.5667	0.1209	0.035	0.9937	0.0072	0.0061	0.0046
8 m	bmi4	Serum total cholesterol	27005778	metabolites	European	Caution: using this data may yield results outside bounds due to relative low Z score of the SNP heritability of the trait; SNPs from the MHC (chr6 26M~34M) region was removed for this traits	0.0095	0.1116	0.0851	0.9322	0.0642	0.0378	1.0224	0.0153	0.0027	0.0049
8 m	bmi4	Serum total triglycerides	27005778	metabolites	European	SNPs from the MHC (chr6 26M~34M) region was removed for this traits	0.0502	0.0719	0.699	0.4846	0.1249	0.0353	0.9922	0.0075	0.0059	0.0048
8 m	bmi4	Tyrosine	27005778	metabolites	European	Caution: using this data may yield results outside bounds due to relative low Z score of the SNP heritability of the trait; SNPs from the MHC (chr6 26M~34M) region was removed for this traits	-0.0078	0.0905	-0.086	0.9315	0.0756	0.0272	0.9988	0.0065	0.0004	0.0052
8 m	bmi4	Valine	27005778	metabolites	European	SNPs from the MHC (chr6 26M~34M) region was removed for this traits	-0.0346	0.1009	-0.3424	0.7321	0.0617	0.0193	1.0151	0.0074	0.0026	0.005
8 m	bmi4	Mean diameter for VLDL particles	27005778	metabolites	European	SNPs from the MHC (chr6 26M~34M) region was removed for this traits	0.0176	0.0736	0.2391	0.811	0.1338	0.0347	0.9904	0.0084	-0.0011	0.0046
8 m	bmi4	Total cholesterol in very large HDL	27005778	metabolites	European	Caution: using this data may yield results outside bounds due to relative low Z score of the SNP heritability of the trait; SNPs from the MHC (chr6 26M~34M) region was removed for this traits	0.024	0.1519	0.1578	0.8746	0.0339	0.0228	1.0133	0.0115	-0.0027	0.0048
8 m	bmi4	Free cholesterol in very large HDL	27005778	metabolites	European	Caution: using this data may yield results outside bounds due to relative low Z score of the SNP heritability of the trait; SNPs from the MHC (chr6 26M~34M) region was removed for this traits	-0.0185	0.1237	-0.1496	0.8811	0.0497	0.0249	1.0141	0.0136	-0.0025	0.0049
8 m	bmi4	Total lipids in very large HDL	27005778	metabolites	European	Caution: using this data may yield results outside bounds due to relative low Z score of the SNP heritability of the trait; SNPs from the MHC (chr6 26M~34M) region was removed for this traits	-0.0168	0.1121	-0.1496	0.8811	0.0605	0.0277	1.0165	0.0147	-0.0016	0.0049
8 m	bmi4	Concentration of very large HDL particles	27005778	metabolites	European	Caution: using this data may yield results outside bounds due to relative low Z score of the SNP heritability of the trait; SNPs from the MHC (chr6 26M~34M) region was removed for this traits	-0.0002	0.1141	-0.002	0.9984	0.0657	0.0269	1.0023	0.0148	-0.0027	0.0051
8 m	bmi4	Phospholipids in very large HDL	27005778	metabolites	European	SNPs from the MHC (chr6 26M~34M) region was removed for this traits	-0.0317	0.093	-0.3409	0.7332	0.0927	0.03	1.008	0.0167	-0.0024	0.0051
8 m	bmi4	Triglycerides in very large HDL	27005778	metabolites	European	Caution: using this data may yield results outside bounds due to relative low Z score of the SNP heritability of the trait; SNPs from the MHC (chr6 26M~34M) region was removed for this traits	0.0005	0.0905	0.0058	0.9954	0.0832	0.0255	1.0159	0.0274	0.0061	0.0052
8 m	bmi4	Total lipids in very large VLDL	27005778	metabolites	European	SNPs from the MHC (chr6 26M~34M) region was removed for this traits	0.0239	0.0728	0.3281	0.7428	0.1361	0.0299	0.9787	0.007	0.0012	0.0047
8 m	bmi4	Concentration of very large VLDL particles	27005778	metabolites	European	SNPs from the MHC (chr6 26M~34M) region was removed for this traits	0.039	0.0786	0.4959	0.62	0.1249	0.0298	0.9834	0.0068	-0.0012	0.0051
8 m	bmi4	Phospholipids in very large VLDL	27005778	metabolites	European	SNPs from the MHC (chr6 26M~34M) region was removed for this traits	0.0335	0.08	0.4186	0.6755	0.1065	0.0276	0.9856	0.0066	0.0024	0.0048
8 m	bmi4	Triglycerides in very large VLDL	27005778	metabolites	European	SNPs from the MHC (chr6 26M~34M) region was removed for this traits	0.0277	0.0754	0.3676	0.7132	0.1184	0.0294	0.9815	0.007	0.0022	0.0047
8 m	bmi4	Total lipids in very small VLDL	27005778	metabolites	European	SNPs from the MHC (chr6 26M~34M) region was removed for this traits	-0.0144	0.0897	-0.1604	0.8725	0.1066	0.036	1.01	0.0128	0.009	0.0049
8 m	bmi4	Concentration of very small VLDL particles	27005778	metabolites	European	SNPs from the MHC (chr6 26M~34M) region was removed for this traits	0.0004	0.0858	0.0043	0.9965	0.1157	0.0358	1.0057	0.0123	0.0086	0.0049
8 m	bmi4	Phospholipids in very small VLDL	27005778	metabolites	European	SNPs from the MHC (chr6 26M~34M) region was removed for this traits	-0.0489	0.1001	-0.4884	0.6253	0.0855	0.038	1.0148	0.0154	0.0081	0.0048
8 m	bmi4	Triglycerides in very small VLDL	27005778	metabolites	European	SNPs from the MHC (chr6 26M~34M) region was removed for this traits	0.0397	0.0748	0.5309	0.5955	0.1379	0.0366	0.9988	0.0097	0.0065	0.0049
8 m	bmi4	Total lipids in chylomicrons and largest VLDL particles	27005778	metabolites	European	SNPs from the MHC (chr6 26M~34M) region was removed for this traits	0.07	0.078	0.8967	0.3699	0.1185	0.0274	0.9904	0.0066	0.0008	0.0051
8 m	bmi4	Concentration of chylomicrons and largest VLDL particles	27005778	metabolites	European	SNPs from the MHC (chr6 26M~34M) region was removed for this traits	0.0765	0.083	0.9218	0.3567	0.1145	0.0267	0.9889	0.0064	-0.0017	0.0052
8 m	bmi4	Phospholipids in chylomicrons and largest VLDL particles	27005778	metabolites	European	SNPs from the MHC (chr6 26M~34M) region was removed for this traits	0.0641	0.0785	0.8168	0.4141	0.0964	0.0263	0.9853	0.0066	0.004	0.0049
8 m	bmi4	Triglycerides in chylomicrons and largest VLDL particles	27005778	metabolites	European	SNPs from the MHC (chr6 26M~34M) region was removed for this traits	0.0438	0.0806	0.543	0.5872	0.0909	0.0271	0.9907	0.0067	0.005	0.0049
8 m	bmi4	Subjective well being	27089181	psychiatric	European	SNPs from the MHC (chr6 26M~34M) region was removed for this traits	-0.0372	0.0514	-0.7248	0.4686	0.0252	0.0021	1.0008	0.0072	0.0071	0.0055
8 m	bmi4	Ever vs never smoked	20418890	smoking_behaviour	European	SNPs from the MHC (chr6 26M~34M) region was removed for this traits	0.054	0.0533	1.0121	0.3115	0.0753	0.0065	0.9965	0.006	0.0023	0.0046
8 m	bmi4	Triglycerides	20686565	lipids	European	SNPs from the MHC (chr6 26M~34M) region was removed for this traits	-0.0609	0.0415	-1.468	0.1421	0.1683	0.029	0.9682	0.0162	0.012	0.0057
8 m	bmi4	Total Cholesterol	20686565	lipids	European	SNPs from the MHC (chr6 26M~34M) region was removed for this traits	-0.0925	0.0435	-2.1262	0.0335	0.1343	0.024	1.0208	0.0347	0.0053	0.0054
8 m	bmi4	Lung cancer (all)	24880342	cancer	European	SNPs from the MHC (chr6 26M~34M) region was removed for this traits	0.129	0.0759	1.6982	0.0895	0.1272	0.0294	1.0079	0.008	-0.0003	0.0057
8 m	bmi4	Lung cancer (squamous cell)	24880342	cancer	European	Caution: using this data may yield results outside bounds due to relative low Z score of the SNP heritability of the trait; SNPs from the MHC (chr6 26M~34M) region was removed for this traits	0.1759	0.1202	1.4638	0.1432	0.0513	0.0194	1.0059	0.0067	-0.0012	0.0054
8 m	bmi4	Waist circumference	25673412	anthropometric	European	SNPs from the MHC (chr6 26M~34M) region was removed for this traits	0.1422	0.0396	3.5932	0.0003	0.1209	0.0051	0.8457	0.0075	0.0057	0.0055
8 m	bmi4	Waist-to-hip ratio	25673412	anthropometric	European	SNPs from the MHC (chr6 26M~34M) region was removed for this traits	0.0559	0.0385	1.4508	0.1468	0.1126	0.0069	0.9218	0.0089	0.0029	0.0054
8 m	bmi4	Multiple sclerosis	21833088	autoimmune	European	Caution: using this data may yield results outside bounds due to relative low Z score of the SNP heritability of the trait; SNPs from the MHC (chr6 26M~34M) region was removed for this traits	0.1666	0.1233	1.3513	0.1766	0.0592	0.028	1.0575	0.0089	-0.0037	0.0058
8 m	bmi4	Transferrin	25352340	metal	European	Caution: using this data may yield results outside bounds due to relative low Z score of the SNP heritability of the trait; SNPs from the MHC (chr6 26M~34M) region was removed for this traits	0.0752	0.0768	0.9791	0.3275	0.1617	0.076	1.0622	0.024	-0.0057	0.0069
8 m	bmi4	Amyotrophic lateral sclerosis	27455348	neurological	European	Caution: using this data may yield results outside bounds due to relative low Z score of the SNP heritability of the trait; SNPs from the MHC (chr6 26M~34M) region was removed for this traits	0.0651	0.0846	0.7696	0.4415	0.0491	0.0131	0.9945	0.0063	-0.0035	0.0045
8 m	bmi4	Lung adenocarcinoma	27488534	cancer	European	Caution: using this data may yield results outside bounds due to relative low Z score of the SNP heritability of the trait; SNPs from the MHC (chr6 26M~34M) region was removed for this traits	0.1893	0.1071	1.7667	0.0773	0.0322	0.0111	1.0187	0.0063	-0.0057	0.0043
8 m	bmi4	Squamous cell lung cancer	27488534	cancer	European	SNPs from the MHC (chr6 26M~34M) region was removed for this traits	0.0985	0.0993	0.9918	0.3213	0.0393	0.0121	1.0097	0.0066	0.0021	0.0049
8 m	bmi4	Ferritin	25352340	metal	European	SNPs from the MHC (chr6 26M~34M) region was removed for this traits	0.0417	0.1015	0.4108	0.6812	0.0914	0.0265	1.0278	0.0092	0.0018	0.0065
8 m	bmi4	Difference in height between adolescence and adulthood; age 14	23449627	anthropometric	European	SNPs from the MHC (chr6 26M~34M) region was removed for this traits	-0.054	0.0833	-0.6479	0.5171	0.453	0.1088	0.981	0.0067	0.0011	0.0048
8 m	bmi4	Parents age at death	27015805	aging	European	SNPs from the MHC (chr6 26M~34M) region was removed for this traits	-0.0818	0.0858	-0.9536	0.3403	0.0289	0.0069	1.016	0.0063	0.0026	0.0045
8 m	bmi4	Urate	23263486	other	European	SNPs from the MHC (chr6 26M~34M) region was removed for this traits	0.0331	0.0387	0.8545	0.3928	0.1757	0.058	0.9538	0.0486	-0.0012	0.0051
8 m	bmi4	Mothers age at death	27015805	aging	European	SNPs from the MHC (chr6 26M~34M) region was removed for this traits	-0.0873	0.0861	-1.0135	0.3108	0.0356	0.0076	1.0131	0.0071	0.0023	0.0052
8 m	bmi4	Lung cancer	27488534	cancer	European	SNPs from the MHC (chr6 26M~34M) region was removed for this traits	0.1165	0.0619	1.8818	0.0599	0.3141	0.0652	1.0146	0.0072	0.001	0.0049
8 m	bmi4	Fathers age at death	27015805	aging	European	SNPs from the MHC (chr6 26M~34M) region was removed for this traits	-0.1729	0.0754	-2.2932	0.0218	0.04	0.0069	1.0177	0.0069	0.0004	0.0048
8 m	bmi4	Systemic lupus erythematosus	26502338	autoimmune	European	SNPs from the MHC (chr6 26M~34M) region was removed for this traits	-0.0761	0.0619	-1.2283	0.2193	0.3909	0.0669	1.1053	0.0097	0.0043	0.0054
8 m	bmi4	Primary biliary cirrhosis	26394269	autoimmune	European	SNPs from the MHC (chr6 26M~34M) region was removed for this traits	0.1141	0.0665	1.7172	0.0859	0.3755	0.0635	1.0039	0.0098	-0.0068	0.0051
8 m	bmi4	Celiac disease	20190752	autoimmune	European	SNPs from the MHC (chr6 26M~34M) region was removed for this traits	0.1685	0.0827	2.0387	0.0415	0.31	0.0483	1.0649	0.0107	-0.0074	0.007
8 m	bmi4	Difference in height between childhood and adulthood; age 8	23449627	anthropometric	European	SNPs from the MHC (chr6 26M~34M) region was removed for this traits	-0.1725	0.0756	-2.2816	0.0225	0.3342	0.0508	0.9722	0.0077	0.0044	0.0047
8 m	bmi4	Sitting height ratio	25865494	anthropometric	European	SNPs from the MHC (chr6 26M~34M) region was removed for this traits	-0.0332	0.0684	-0.4852	0.6276	0.2232	0.0282	0.9793	0.0075	0.0006	0.0051
8 m	bmi4	Height; Females at age 10 and males at age 12	23449627	anthropometric	European	SNPs from the MHC (chr6 26M~34M) region was removed for this traits	0.0523	0.0623	0.8389	0.4015	0.4315	0.0479	0.9523	0.0079	-0.0029	0.0059
8 m	bmi4	Sleep duration	27494321	sleeping	European	SNPs from the MHC (chr6 26M~34M) region was removed for this traits	-0.0533	0.0527	-1.0105	0.3122	0.0558	0.0049	1.0188	0.0071	0.0063	0.0049
8 m	bmi4	Birth weight	27680694	anthropometric	European	SNPs from the MHC (chr6 26M~34M) region was removed for this traits	0.2264	0.0393	5.7592	8.4491e-09	0.1029	0.0066	1.0404	0.0096	0.0042	0.0053
8 m	bmi4	Chronotype	27494321	sleeping	European	SNPs from the MHC (chr6 26M~34M) region was removed for this traits	-0.0794	0.0403	-1.9716	0.0487	0.1019	0.0057	1.0132	0.0075	-0.0004	0.0051
8 m	bmi4	Years of schooling (proxy cognitive performance)	25201988	education	European	SNPs from the MHC (chr6 26M~34M) region was removed for this traits	0.0501	0.0496	1.0087	0.3131	0.1068	0.0074	1.0268	0.0092	-0.0085	0.006
8 m	bmi4	Years of schooling 2013	23722424	education	European	SNPs from the MHC (chr6 26M~34M) region was removed for this traits	0.0722	0.0494	1.4618	0.1438	0.0842	0.0063	1.0192	0.009	-0.0067	0.0056
8 m	bmi4	Neuroticism	24828478	personality	European	SNPs from the MHC (chr6 26M~34M) region was removed for this traits	0.0249	0.0787	0.3162	0.7519	0.0149	0.0033	1.0081	0.0062	-0.0022	0.0046
8 m	bmi4	Lumbar spine bone mineral density	22504420	bone	Mixed	Caution: using these data may yield less robust results due to minor departure of the LD structure; SNPs from the MHC (chr6 26M-34M) region were removed for this trait	-0.0109	0.0525	-0.2073	0.8358	0.271	0.0251	1.0125	0.0085	0.0083	0.0056
8 m	bmi4	Femoral neck bone mineral density	22504420	bone	Mixed	Caution: using these data may yield less robust results due to minor departure of the LD structure; SNPs from the MHC (chr6 26M-34M) region were removed for this trait	-0.0702	0.0477	-1.4715	0.1411	0.3039	0.0251	0.9799	0.0086	0.0037	0.0053
8 m	bmi4	Age of first birth	27798627	reproductive	European	SNPs from the MHC (chr6 26M~34M) region was removed for this traits	-0.0338	0.0401	-0.8434	0.399	0.0626	0.0035	0.9527	0.0079	-0.0031	0.0049
8 m	bmi4	Number of children ever born	27798627	reproductive	European	SNPs from the MHC (chr6 26M~34M) region was removed for this traits	0.0765	0.047	1.6283	0.1035	0.0257	0.0018	0.9696	0.007	-0.0067	0.005
8 m	bmi4	Forced expiratory volume in 1 second (FEV1)	28166213	lung_function	European	SNPs from the MHC (chr6 26M~34M) region was removed for this traits	-0.0216	0.0466	-0.4632	0.6432	0.265	0.0172	0.9703	0.0068	-0.0017	0.0052
8 m	bmi4	Forced Vital capacity(FVC)	28166213	lung_function	European	SNPs from the MHC (chr6 26M~34M) region was removed for this traits	0.0189	0.0445	0.4242	0.6714	0.2604	0.016	0.9761	0.0069	-0.0036	0.005
8 m	bmi4	Forced expiratory volume in 1 second (FEV1)/Forced Vital capacity(FVC)	28166213	lung_function	European	SNPs from the MHC (chr6 26M~34M) region was removed for this traits	-0.0799	0.0474	-1.6861	0.0918	0.2604	0.0203	0.971	0.008	0.0019	0.0054
8 m	bmi4	Forced expiratory volume in 1 second (FEV1)	26635082	lung_function	European	SNPs from the MHC (chr6 26M~34M) region was removed for this traits	-0.0259	0.0614	-0.4213	0.6735	0.1404	0.0156	0.9921	0.0066	-0.0014	0.0053
8 m	bmi4	Forced expiratory volume in 1 second (FEV1)/Forced Vital capacity(FVC)	26635082	lung_function	European	SNPs from the MHC (chr6 26M~34M) region was removed for this traits	-0.0539	0.0595	-0.9046	0.3657	0.1128	0.0149	0.9816	0.007	-0.0083	0.0045
8 m	bmi4	Forced Vital capacity(FVC)	26635082	lung_function	European	SNPs from the MHC (chr6 26M~34M) region was removed for this traits	0.0265	0.057	0.465	0.642	0.1465	0.015	0.9857	0.0066	0.0022	0.0053
8 m	bmi4	Forced expiratory volume in 1 second (FEV1)	21946350	lung_function	European	SNPs from the MHC (chr6 26M~34M) region was removed for this traits	-0.0473	0.0934	-0.506	0.6129	0.1727	0.0223	0.8806	0.0118	-0.0022	0.009
8 m	bmi4	Forced expiratory volume in 1 second (FEV1)/Forced Vital capacity(FVC)	21946350	lung_function	European	SNPs from the MHC (chr6 26M~34M) region was removed for this traits	-0.1299	0.0602	-2.1564	0.0311	0.123	0.0134	0.929	0.0078	-0.0018	0.0057
8 m	bmi4	Attention deficit hyperactivity disorder (GC)	27663945	psychiatric	European	Caution: using this data may yield results outside bounds due to relative low Z score of the SNP heritability of the trait; SNPs from the MHC (chr6 26M~34M) region was removed for this traits	-0.2208	0.1118	-1.9747	0.0483	0.073	0.0298	0.993	0.0073	0.009	0.005
8 m	bmi4	Attention deficit hyperactivity disorder (No GC)	27663945	psychiatric	European	Caution: using this data may yield results outside bounds due to relative low Z score of the SNP heritability of the trait; SNPs from the MHC (chr6 26M~34M) region was removed for this traits	-0.2211	0.1115	-1.9834	0.0473	0.074	0.0302	1.0076	0.0075	0.009	0.005
8 m	bmi4	Primary sclerosing cholangitis	27992413	autoimmune	Mixed	Caution: using this data may yield results outside bounds due to relative low Z score of the SNP heritability of the trait; SNPs from the MHC (chr6 26M~34M) region was removed for this traits	-0.0181	0.0626	-0.2894	0.7723	0.392	0.1569	0.9948	0.0152	0.0068	0.0055
8 m	bmi4	Intelligence	28530673	cognitive	European	SNPs from the MHC (chr6 26M~34M) region was removed for this traits	0.0327	0.0396	0.8254	0.4091	0.1896	0.0101	1.0081	0.008	0.0044	0.005
8 m	bmi4	Insomnia	28604731	sleeping	European	SNPs from the MHC (chr6 26M~34M) region was removed for this traits	-0.1483	0.0614	-2.4151	0.0157	0.048	0.0048	1.002	0.0069	0.006	0.0049
8 m	bmi4	Ischemic stroke	26935894	cardiometabolic	Mixed	Caution: using these data may yield less robust results due to minor departure of the LD structure; SNPs from the MHC (chr6 26M-34M) region were removed for this trait	NA	NA	NA	NA	NA	NA	NA	NA	NA	NA
8 m	bmi4	Insomnia	27992416	sleeping	European	SNPs from the MHC (chr6 26M~34M) region was removed for this traits	-0.0956	0.0497	-1.924	0.0544	0.1335	0.0117	1.0021	0.0079	0.0068	0.005
8 m	bmi4	Excessive daytime sleepiness	27992416	sleeping	European	SNPs from the MHC (chr6 26M~34M) region was removed for this traits	0.0142	0.0542	0.2621	0.7932	0.0537	0.0053	1.0032	0.0069	0.0054	0.0045
8 m	bmi4	Hand grip strength (left)	0	ukbb	European	SNPs from the MHC (chr6 26M~34M) region was removed for this traits	0.0637	0.0361	1.764	0.0777	0.1039	0.0041	1.0554	0.0123	-0.0072	0.0064
8 m	bmi4	Hand grip strength (right)	0	ukbb	European	SNPs from the MHC (chr6 26M~34M) region was removed for this traits	0.0685	0.0358	1.9157	0.0554	0.1039	0.0042	1.0611	0.0132	-0.0039	0.0062
8 m	bmi4	Waist circumference	0	ukbb	European	SNPs from the MHC (chr6 26M~34M) region was removed for this traits	0.1379	0.0284	4.8509	1.2288e-06	0.2003	0.0071	1.0623	0.0168	0.0091	0.0066
8 m	bmi4	Hip circumference	0	ukbb	European	SNPs from the MHC (chr6 26M~34M) region was removed for this traits	0.1538	0.0278	5.5242	3.3102e-08	0.2174	0.0084	1.081	0.0187	0.0035	0.0067
8 m	bmi4	Standing height	0	ukbb	European	SNPs from the MHC (chr6 26M~34M) region was removed for this traits	-0.0307	0.0326	-0.9402	0.3471	0.4502	0.0224	1.2522	0.0574	0.0003	0.0091
8 m	bmi4	Heel bone mineral density (BMD) T-score_ automated	0	ukbb	European	SNPs from the MHC (chr6 26M~34M) region was removed for this traits	0.0061	0.0316	0.1923	0.8475	0.2945	0.0338	1.0855	0.0347	-0.0013	0.0066
8 m	bmi4	Pulse rate_ automated reading	0	ukbb	European	SNPs from the MHC (chr6 26M~34M) region was removed for this traits	0.0137	0.0329	0.416	0.6774	0.1543	0.0106	1.0471	0.0283	-0.0015	0.0067
8 m	bmi4	Number of self-reported cancers	0	ukbb	European	SNPs from the MHC (chr6 26M~34M) region was removed for this traits	0.0907	0.0981	0.9241	0.3554	0.0065	0.0015	1.0136	0.0065	-0.004	0.0051
8 m	bmi4	Number of self-reported non-cancer illnesses	0	ukbb	European	SNPs from the MHC (chr6 26M~34M) region was removed for this traits	0.0693	0.036	1.9268	0.054	0.0612	0.0026	1.027	0.0102	-0.0051	0.0054
8 m	bmi4	Number of operations_ self-reported	0	ukbb	European	SNPs from the MHC (chr6 26M~34M) region was removed for this traits	0.0726	0.0399	1.8202	0.0687	0.0384	0.0023	1.0355	0.0078	-0.01	0.005
8 m	bmi4	Number of treatments/medications taken	0	ukbb	European	SNPs from the MHC (chr6 26M~34M) region was removed for this traits	0.0405	0.0377	1.0754	0.2822	0.0605	0.0026	1.0324	0.009	-0.007	0.0054
8 m	bmi4	Townsend deprivation index at recruitment	0	ukbb	European	SNPs from the MHC (chr6 26M~34M) region was removed for this traits	0.0806	0.0441	1.827	0.0677	0.0337	0.002	1.0353	0.0072	-0.0012	0.0053
8 m	bmi4	Number of incorrect matches in round	0	ukbb	European	SNPs from the MHC (chr6 26M~34M) region was removed for this traits	-0.0128	0.042	-0.3061	0.7595	0.0546	0.0027	1.0046	0.0089	0.0034	0.0056
8 m	bmi4	Length of working week for main job	0	ukbb	European	SNPs from the MHC (chr6 26M~34M) region was removed for this traits	0.1946	0.0677	2.875	0.004	0.0194	0.0029	1.0087	0.0066	-0.0003	0.005
8 m	bmi4	Frequency of travelling from home to job workplace	0	ukbb	European	SNPs from the MHC (chr6 26M~34M) region was removed for this traits	0.0723	0.0657	1.1006	0.2711	0.0218	0.0027	1.0174	0.0068	-0.0009	0.0051
8 m	bmi4	Distance between home and job workplace	0	ukbb	European	SNPs from the MHC (chr6 26M~34M) region was removed for this traits	-0.057	0.0956	-0.5967	0.5507	0.0116	0.0032	1.0073	0.0068	-0.0007	0.005
8 m	bmi4	Job involves mainly walking or standing	0	ukbb	European	SNPs from the MHC (chr6 26M~34M) region was removed for this traits	0.0449	0.0432	1.0385	0.299	0.0801	0.0045	1.0306	0.0092	-0.0049	0.0059
8 m	bmi4	Job involves heavy manual or physical work	0	ukbb	European	SNPs from the MHC (chr6 26M~34M) region was removed for this traits	0.0283	0.0414	0.6827	0.4948	0.0871	0.0045	1.036	0.0088	-0.0024	0.0056
8 m	bmi4	Job involves shift work	0	ukbb	European	SNPs from the MHC (chr6 26M~34M) region was removed for this traits	-0.0284	0.0574	-0.4942	0.6212	0.0308	0.0028	1.0016	0.0066	0.0091	0.0049
8 m	bmi4	Age completed full time education	0	ukbb	European	SNPs from the MHC (chr6 26M~34M) region was removed for this traits	0.0139	0.0364	0.3832	0.7016	0.0845	0.0045	1.0625	0.0094	-0.001	0.0053
8 m	bmi4	Number of days/week walked 10+ minutes	0	ukbb	European	SNPs from the MHC (chr6 26M~34M) region was removed for this traits	-0.0458	0.0369	-1.2426	0.214	0.0423	0.0022	1.0094	0.0075	-0.002	0.0052
8 m	bmi4	Duration of walks	0	ukbb	European	SNPs from the MHC (chr6 26M~34M) region was removed for this traits	-0.0509	0.0384	-1.3257	0.1849	0.0466	0.0028	1.0068	0.0082	0.0049	0.0055
8 m	bmi4	Number of days/week of moderate physical activity 10+ minutes	0	ukbb	European	SNPs from the MHC (chr6 26M~34M) region was removed for this traits	-0.0323	0.0409	-0.7888	0.4302	0.0419	0.0026	1.0125	0.008	0.0036	0.0053
8 m	bmi4	Duration of moderate activity	0	ukbb	European	SNPs from the MHC (chr6 26M~34M) region was removed for this traits	-0.0168	0.0532	-0.3153	0.7525	0.0318	0.0024	1.0094	0.0075	-0.0055	0.0052
8 m	bmi4	Number of days/week of vigorous physical activity 10+ minutes	0	ukbb	European	SNPs from the MHC (chr6 26M~34M) region was removed for this traits	-0.0131	0.0471	-0.2776	0.7813	0.0379	0.0024	1.0154	0.0082	-0.0025	0.0051
8 m	bmi4	Duration of vigorous activity	0	ukbb	European	SNPs from the MHC (chr6 26M~34M) region was removed for this traits	0.1028	0.0565	1.819	0.0689	0.0363	0.0032	0.9908	0.0074	-0.0069	0.0053
8 m	bmi4	Usual walking pace	0	ukbb	European	SNPs from the MHC (chr6 26M~34M) region was removed for this traits	-0.0446	0.0332	-1.3451	0.1786	0.0783	0.0028	1.0267	0.0097	-0.0049	0.0052
8 m	bmi4	Frequency of stair climbing in last 4 weeks	0	ukbb	European	SNPs from the MHC (chr6 26M~34M) region was removed for this traits	-0.0961	0.0477	-2.0143	0.044	0.035	0.0021	1.0168	0.0077	0.0025	0.0059
8 m	bmi4	Frequency of walking for pleasure in last 4 weeks	0	ukbb	European	SNPs from the MHC (chr6 26M~34M) region was removed for this traits	-0.0518	0.0482	-1.0743	0.2827	0.0344	0.0026	1.0074	0.0077	0.0086	0.0052
8 m	bmi4	Duration walking for pleasure	0	ukbb	European	SNPs from the MHC (chr6 26M~34M) region was removed for this traits	-0.0393	0.0513	-0.766	0.4437	0.0253	0.0023	1.0113	0.0068	-0.0033	0.0049
8 m	bmi4	Duration of strenuous sports	0	ukbb	European	SNPs from the MHC (chr6 26M~34M) region was removed for this traits	-0.1261	0.1263	-0.9987	0.3179	0.0308	0.0137	0.994	0.0069	0.0018	0.005
8 m	bmi4	Frequency of light DIY in last 4 weeks	0	ukbb	European	SNPs from the MHC (chr6 26M~34M) region was removed for this traits	-0.0759	0.0697	-1.0886	0.2763	0.0221	0.0029	1.0047	0.0064	0.0022	0.0049
8 m	bmi4	Duration of light DIY	0	ukbb	European	SNPs from the MHC (chr6 26M~34M) region was removed for this traits	-0.0425	0.0595	-0.7154	0.4744	0.035	0.0035	1.0034	0.0073	0.0049	0.0048
8 m	bmi4	Time spent watching television (TV)	0	ukbb	European	SNPs from the MHC (chr6 26M~34M) region was removed for this traits	0.0445	0.0313	1.4215	0.1552	0.0993	0.0039	1.0567	0.0107	-0.0066	0.0056
8 m	bmi4	Time spent using computer	0	ukbb	European	SNPs from the MHC (chr6 26M~34M) region was removed for this traits	0.058	0.0354	1.6407	0.1009	0.096	0.0042	1.045	0.0094	-0.0037	0.0057
8 m	bmi4	Time spent driving	0	ukbb	European	SNPs from the MHC (chr6 26M~34M) region was removed for this traits	0.0004	0.0448	0.01	0.9921	0.0424	0.0028	1.0014	0.007	0.0053	0.0051
8 m	bmi4	Drive faster than motorway speed limit	0	ukbb	European	SNPs from the MHC (chr6 26M~34M) region was removed for this traits	0.0554	0.0386	1.4355	0.1511	0.0566	0.0028	1.0295	0.0088	3.9421e-07	0.0055
8 m	bmi4	Sleep duration	0	ukbb	European	SNPs from the MHC (chr6 26M~34M) region was removed for this traits	-0.0765	0.036	-2.1277	0.0334	0.0714	0.0037	1.0235	0.0101	-0.0003	0.0052
8 m	bmi4	Getting up in morning	0	ukbb	European	SNPs from the MHC (chr6 26M~34M) region was removed for this traits	-0.0565	0.0371	-1.5233	0.1277	0.0684	0.0031	1.0398	0.0103	0.0062	0.0057
8 m	bmi4	Morning/evening person (chronotype)	0	ukbb	European	SNPs from the MHC (chr6 26M~34M) region was removed for this traits	0.0578	0.0316	1.8273	0.0677	0.1163	0.0042	1.0407	0.0112	-0.0072	0.0062
8 m	bmi4	Nap during day	0	ukbb	European	SNPs from the MHC (chr6 26M~34M) region was removed for this traits	-0.109	0.0325	-3.3518	0.0008	0.0807	0.0035	1.0233	0.0097	0.0127	0.0059
8 m	bmi4	Sleeplessness / insomnia	0	ukbb	European	SNPs from the MHC (chr6 26M~34M) region was removed for this traits	-0.0434	0.0362	-1.1989	0.2306	0.0624	0.0027	1.018	0.0085	0.0069	0.0055
8 m	bmi4	Snoring	0	ukbb	European	SNPs from the MHC (chr6 26M~34M) region was removed for this traits	-0.0509	0.036	-1.4127	0.1577	0.0595	0.0028	1.0247	0.0091	0.0036	0.0052
8 m	bmi4	Daytime dozing / sleeping (narcolepsy)	0	ukbb	European	SNPs from the MHC (chr6 26M~34M) region was removed for this traits	0.0612	0.0408	1.5006	0.1335	0.0488	0.0028	1.0095	0.0087	0.0016	0.0051
8 m	bmi4	Current tobacco smoking	0	ukbb	European	SNPs from the MHC (chr6 26M~34M) region was removed for this traits	0.0418	0.0405	1.0333	0.3015	0.0551	0.0027	1.0137	0.0091	0.0074	0.0057
8 m	bmi4	Past tobacco smoking	0	ukbb	European	SNPs from the MHC (chr6 26M~34M) region was removed for this traits	-0.042	0.0356	-1.1785	0.2386	0.0913	0.0041	1.0208	0.0103	-0.0039	0.006
8 m	bmi4	Smoking/smokers in household	0	ukbb	European	SNPs from the MHC (chr6 26M~34M) region was removed for this traits	-0.0385	0.071	-0.5426	0.5874	0.0101	0.0019	1.0107	0.0074	0.0082	0.0049
8 m	bmi4	Exposure to tobacco smoke at home	0	ukbb	European	SNPs from the MHC (chr6 26M~34M) region was removed for this traits	-0.0812	0.0665	-1.2207	0.2222	0.0118	0.0016	0.9985	0.0063	0.0119	0.0049
8 m	bmi4	Exposure to tobacco smoke outside home	0	ukbb	European	SNPs from the MHC (chr6 26M~34M) region was removed for this traits	0.0821	0.0509	1.6137	0.1066	0.0317	0.0024	1.0201	0.0083	-0.0094	0.0051
8 m	bmi4	Alcohol intake frequency.	0	ukbb	European	SNPs from the MHC (chr6 26M~34M) region was removed for this traits	0.0024	0.0338	0.07	0.9442	0.0836	0.004	1.044	0.0103	0.0035	0.0061
8 m	bmi4	Average weekly red wine intake	0	ukbb	European	SNPs from the MHC (chr6 26M~34M) region was removed for this traits	0.0278	0.0419	0.6641	0.5066	0.0565	0.0034	1.013	0.0074	-0.0002	0.0053
8 m	bmi4	Average weekly champagne plus white wine intake	0	ukbb	European	SNPs from the MHC (chr6 26M~34M) region was removed for this traits	0.022	0.0504	0.4358	0.663	0.0306	0.0026	1.0408	0.0077	-0.0101	0.005
8 m	bmi4	Average weekly beer plus cider intake	0	ukbb	European	SNPs from the MHC (chr6 26M~34M) region was removed for this traits	0.0258	0.0406	0.6351	0.5254	0.0515	0.0035	1.063	0.0094	0.0056	0.0048
8 m	bmi4	Average weekly spirits intake	0	ukbb	European	SNPs from the MHC (chr6 26M~34M) region was removed for this traits	0.0493	0.0492	1.0025	0.3161	0.0316	0.0028	1.0168	0.0078	-0.0006	0.0047
8 m	bmi4	Average weekly fortified wine intake	0	ukbb	European	SNPs from the MHC (chr6 26M~34M) region was removed for this traits	-0.0285	0.073	-0.3902	0.6964	0.0127	0.0022	1.0173	0.0067	-0.0001	0.005
8 m	bmi4	Alcohol usually taken with meals	0	ukbb	European	SNPs from the MHC (chr6 26M~34M) region was removed for this traits	-0.037	0.0383	-0.9677	0.3332	0.1101	0.0052	1.0589	0.009	-0.0093	0.0054
8 m	bmi4	Alcohol intake versus 10 years previously	0	ukbb	European	SNPs from the MHC (chr6 26M~34M) region was removed for this traits	0.0257	0.0455	0.5647	0.5722	0.0347	0.0023	1.0303	0.0081	-0.0009	0.0054
8 m	bmi4	Breastfed as a baby	0	ukbb	European	SNPs from the MHC (chr6 26M~34M) region was removed for this traits	0.0678	0.0543	1.2471	0.2124	0.0258	0.0023	1.022	0.0069	-0.0057	0.0052
8 m	bmi4	Comparative body size at age 10	0	ukbb	European	SNPs from the MHC (chr6 26M~34M) region was removed for this traits	0.4458	0.0366	12.1857	3.7032e-34	0.1457	0.0091	1.016	0.0167	0.0165	0.008
8 m	bmi4	Comparative height size at age 10	0	ukbb	European	SNPs from the MHC (chr6 26M~34M) region was removed for this traits	-0.0039	0.0331	-0.1191	0.9052	0.2412	0.0121	1.114	0.034	0.0032	0.0073
8 m	bmi4	Adopted as a child	0	ukbb	European	SNPs from the MHC (chr6 26M~34M) region was removed for this traits	0.01	0.0937	0.1071	0.9147	0.0058	0.0014	1.0016	0.0066	-0.0017	0.0052
8 m	bmi4	Maternal smoking around birth	0	ukbb	European	SNPs from the MHC (chr6 26M~34M) region was removed for this traits	0.011	0.045	0.2439	0.8073	0.0497	0.0028	1.0364	0.0088	0.0049	0.0057
8 m	bmi4	Father still alive	0	ukbb	European	SNPs from the MHC (chr6 26M~34M) region was removed for this traits	-0.0459	0.0789	-0.5814	0.561	0.0063	0.0015	1.0168	0.0065	-0.0036	0.0047
8 m	bmi4	Fathers age at death	0	ukbb	European	SNPs from the MHC (chr6 26M~34M) region was removed for this traits	-0.0583	0.0512	-1.1399	0.2543	0.0341	0.0031	1.0232	0.0079	-0.0024	0.0052
8 m	bmi4	Number of full brothers	0	ukbb	European	SNPs from the MHC (chr6 26M~34M) region was removed for this traits	0.0425	0.0533	0.7966	0.4257	0.0187	0.0018	1.0284	0.0074	0.003	0.0051
8 m	bmi4	Number of full sisters	0	ukbb	European	SNPs from the MHC (chr6 26M~34M) region was removed for this traits	0.1356	0.0566	2.395	0.0166	0.0187	0.0018	1.0399	0.0066	0.0003	0.0056
8 m	bmi4	Mood swings	0	ukbb	European	SNPs from the MHC (chr6 26M~34M) region was removed for this traits	0.0477	0.0331	1.4409	0.1496	0.0711	0.0033	1.017	0.0098	0.001	0.005
8 m	bmi4	Miserableness	0	ukbb	European	SNPs from the MHC (chr6 26M~34M) region was removed for this traits	0.1007	0.035	2.879	0.004	0.0641	0.0036	1.0183	0.011	-0.0019	0.005
8 m	bmi4	Irritability	0	ukbb	European	SNPs from the MHC (chr6 26M~34M) region was removed for this traits	0.0243	0.0386	0.6301	0.5286	0.0679	0.0042	0.9925	0.0112	-0.0017	0.0056
8 m	bmi4	Sensitivity / hurt feelings	0	ukbb	European	SNPs from the MHC (chr6 26M~34M) region was removed for this traits	0.0112	0.0348	0.3218	0.7476	0.0627	0.0032	1.0209	0.0093	0.0038	0.005
8 m	bmi4	Fed-up feelings	0	ukbb	European	SNPs from the MHC (chr6 26M~34M) region was removed for this traits	0.0711	0.0332	2.1443	0.032	0.0719	0.0032	1.0241	0.01	0.0024	0.0051
8 m	bmi4	Nervous feelings	0	ukbb	European	SNPs from the MHC (chr6 26M~34M) region was removed for this traits	-0.0495	0.0369	-1.3423	0.1795	0.0662	0.0039	1.014	0.0122	-0.0045	0.0059
8 m	bmi4	Worrier / anxious feelings	0	ukbb	European	SNPs from the MHC (chr6 26M~34M) region was removed for this traits	0.0165	0.0346	0.4769	0.6335	0.0794	0.005	1.0008	0.012	-0.0033	0.0057
8 m	bmi4	Tense / highly strung	0	ukbb	European	SNPs from the MHC (chr6 26M~34M) region was removed for this traits	-0.0225	0.0391	-0.5749	0.5653	0.0572	0.0032	0.9952	0.0095	-0.0046	0.0057
8 m	bmi4	Worry too long after embarrassment	0	ukbb	European	SNPs from the MHC (chr6 26M~34M) region was removed for this traits	0.016	0.0355	0.4504	0.6524	0.065	0.0034	1.017	0.0098	-0.0016	0.0051
8 m	bmi4	Suffer from nerves	0	ukbb	European	SNPs from the MHC (chr6 26M~34M) region was removed for this traits	-0.0616	0.0394	-1.5642	0.1178	0.0456	0.0031	0.999	0.0093	-0.0005	0.0051
8 m	bmi4	Loneliness_ isolation	0	ukbb	European	SNPs from the MHC (chr6 26M~34M) region was removed for this traits	0.0527	0.0441	1.1956	0.2319	0.0379	0.0022	1.0231	0.0077	0.0025	0.0055
8 m	bmi4	Guilty feelings	0	ukbb	European	SNPs from the MHC (chr6 26M~34M) region was removed for this traits	0.0569	0.0387	1.4712	0.1412	0.0512	0.0027	1.0076	0.0085	-6.3805e-05	0.0056
8 m	bmi4	Risk taking	0	ukbb	European	SNPs from the MHC (chr6 26M~34M) region was removed for this traits	0.0046	0.0396	0.1157	0.9079	0.0556	0.0028	1.0046	0.0088	-8.306e-05	0.0058
8 m	bmi4	Frequency of depressed mood in last 2 weeks	0	ukbb	European	SNPs from the MHC (chr6 26M~34M) region was removed for this traits	0.0509	0.042	1.2109	0.2259	0.0422	0.0028	1.0121	0.0084	0.0048	0.0053
8 m	bmi4	Frequency of unenthusiasm / disinterest in last 2 weeks	0	ukbb	European	SNPs from the MHC (chr6 26M~34M) region was removed for this traits	0.0583	0.0465	1.2549	0.2095	0.0388	0.0027	1.0175	0.0089	0.002	0.0056
8 m	bmi4	Frequency of tenseness / restlessness in last 2 weeks	0	ukbb	European	SNPs from the MHC (chr6 26M~34M) region was removed for this traits	0.0092	0.0408	0.2259	0.8213	0.0438	0.0026	1.0144	0.0092	0.0005	0.0049
8 m	bmi4	Frequency of tiredness / lethargy in last 2 weeks	0	ukbb	European	SNPs from the MHC (chr6 26M~34M) region was removed for this traits	0.0157	0.0357	0.4392	0.6605	0.06	0.0029	1.0248	0.0094	-0.0009	0.0054
8 m	bmi4	Seen doctor (GP) for nerves_ anxiety_ tension or depression	0	ukbb	European	SNPs from the MHC (chr6 26M~34M) region was removed for this traits	-0.0018	0.0337	-0.053	0.9577	0.0613	0.0031	1.0141	0.0096	0.0116	0.0058
8 m	bmi4	Seen a psychiatrist for nerves_ anxiety_ tension or depression	0	ukbb	European	SNPs from the MHC (chr6 26M~34M) region was removed for this traits	-0.0037	0.0452	-0.0809	0.9355	0.0312	0.0021	1.0044	0.008	0.0024	0.0052
8 m	bmi4	Overall health rating	0	ukbb	European	SNPs from the MHC (chr6 26M~34M) region was removed for this traits	0.0278	0.0304	0.9136	0.3609	0.0997	0.0031	1.0621	0.0105	0.007	0.0058
8 m	bmi4	Long-standing illness_ disability or infirmity	0	ukbb	European	SNPs from the MHC (chr6 26M~34M) region was removed for this traits	0.0766	0.0408	1.8768	0.0605	0.0501	0.0024	1.0269	0.0086	-0.0067	0.0058
8 m	bmi4	Wears glasses or contact lenses	0	ukbb	European	SNPs from the MHC (chr6 26M~34M) region was removed for this traits	-0.0477	0.0545	-0.8746	0.3818	0.0161	0.0017	1.0011	0.0076	0.0064	0.0048
8 m	bmi4	Other eye problems	0	ukbb	European	SNPs from the MHC (chr6 26M~34M) region was removed for this traits	0.0607	0.0665	0.9132	0.3612	0.0092	0.0015	1.0242	0.0071	0.0047	0.0047
8 m	bmi4	Hearing difficulty/problems with background noise	0	ukbb	European	SNPs from the MHC (chr6 26M~34M) region was removed for this traits	0.0358	0.0409	0.8755	0.3813	0.0516	0.0026	1.0202	0.0082	-0.0049	0.0055
8 m	bmi4	Falls in the last year	0	ukbb	European	SNPs from the MHC (chr6 26M~34M) region was removed for this traits	0.0024	0.0463	0.0516	0.9589	0.0326	0.0021	1.0035	0.0077	0.0029	0.005
8 m	bmi4	Weight change compared with 1 year ago	0	ukbb	European	SNPs from the MHC (chr6 26M~34M) region was removed for this traits	0.0294	0.0814	0.3616	0.7176	0.0085	0.0014	1.0228	0.0063	-0.0052	0.0052
8 m	bmi4	Wheeze or whistling in the chest in last year	0	ukbb	European	SNPs from the MHC (chr6 26M~34M) region was removed for this traits	0.0838	0.0368	2.2786	0.0227	0.0599	0.003	1.0318	0.0098	0.0057	0.0052
8 m	bmi4	Chest pain or discomfort	0	ukbb	European	SNPs from the MHC (chr6 26M~34M) region was removed for this traits	0.065	0.0435	1.4945	0.1351	0.0332	0.0022	1.0168	0.0079	-0.0001	0.0054
8 m	bmi4	Ever had bowel cancer screening	0	ukbb	European	SNPs from the MHC (chr6 26M~34M) region was removed for this traits	-0.0605	0.0691	-0.8747	0.3817	0.0129	0.0017	1.0207	0.0069	0.0073	0.0053
8 m	bmi4	Most recent bowel cancer screening	0	ukbb	European	SNPs from the MHC (chr6 26M~34M) region was removed for this traits	-0.0832	0.1353	-0.6149	0.5386	0.0117	0.0058	1.0117	0.0059	0.0031	0.005
8 m	bmi4	Ever had prostate specific antigen (PSA) test	0	ukbb	European	SNPs from the MHC (chr6 26M~34M) region was removed for this traits	-0.0108	0.0618	-0.1747	0.8613	0.0341	0.0034	1.0033	0.0072	-0.0011	0.0054
8 m	bmi4	Relative age of first facial hair	0	ukbb	European	SNPs from the MHC (chr6 26M~34M) region was removed for this traits	0.0007	0.0401	0.0165	0.9868	0.1229	0.0078	1.0472	0.0152	-0.0123	0.0058
8 m	bmi4	Relative age voice broke	0	ukbb	European	SNPs from the MHC (chr6 26M~34M) region was removed for this traits	-0.0242	0.0472	-0.5125	0.6083	0.0721	0.0055	1.011	0.0085	-0.0078	0.0051
8 m	bmi4	Number of children fathered	0	ukbb	European	SNPs from the MHC (chr6 26M~34M) region was removed for this traits	-0.014	0.0607	-0.2308	0.8175	0.0324	0.0036	1.0109	0.0071	0.004	0.005
8 m	bmi4	Had major operations	0	ukbb	European	SNPs from the MHC (chr6 26M~34M) region was removed for this traits	0.132	0.0626	2.1103	0.0348	0.025	0.0036	1.0059	0.0074	-0.0087	0.0048
8 m	bmi4	Diabetes diagnosed by doctor	0	ukbb	European	SNPs from the MHC (chr6 26M~34M) region was removed for this traits	0.0531	0.0394	1.3469	0.178	0.0438	0.0028	1.0401	0.0105	-0.0024	0.0051
8 m	bmi4	Cancer diagnosed by doctor	0	ukbb	European	SNPs from the MHC (chr6 26M~34M) region was removed for this traits	0.1718	0.1007	1.7059	0.088	0.0066	0.0015	1.0102	0.0064	-0.0079	0.0054
8 m	bmi4	Fractured/broken bones in last 5 years	0	ukbb	European	SNPs from the MHC (chr6 26M~34M) region was removed for this traits	0.0447	0.0589	0.7595	0.4476	0.0187	0.0021	1.0081	0.0074	-0.0015	0.0051
8 m	bmi4	Other serious medical condition/disability diagnosed by doctor	0	ukbb	European	SNPs from the MHC (chr6 26M~34M) region was removed for this traits	0.0591	0.0497	1.1899	0.2341	0.0255	0.0019	1.0106	0.0072	-0.0028	0.0055
8 m	bmi4	Taking other prescription medications	0	ukbb	European	SNPs from the MHC (chr6 26M~34M) region was removed for this traits	0.1281	0.0415	3.0843	0.002	0.0433	0.0023	1.0163	0.0085	-0.0131	0.0054
8 m	bmi4	Frequency of heavy DIY in last 4 weeks	0	ukbb	European	SNPs from the MHC (chr6 26M~34M) region was removed for this traits	0.0412	0.0762	0.5403	0.589	0.0202	0.0036	1.0099	0.0063	-0.0002	0.0048
8 m	bmi4	Duration of heavy DIY	0	ukbb	European	SNPs from the MHC (chr6 26M~34M) region was removed for this traits	0.1176	0.067	1.7543	0.0794	0.0333	0.0038	1.0078	0.0068	-0.0052	0.0053
8 m	bmi4	Light smokers_ at least 100 smokes in lifetime	0	ukbb	European	SNPs from the MHC (chr6 26M~34M) region was removed for this traits	0.0843	0.0478	1.764	0.0777	0.0771	0.0075	1.0052	0.0074	-0.0043	0.0051
8 m	bmi4	Age when periods started (menarche)	0	ukbb	European	SNPs from the MHC (chr6 26M~34M) region was removed for this traits	-0.0707	0.0359	-1.9689	0.049	0.2093	0.0104	1.0041	0.0124	-0.0057	0.0064
8 m	bmi4	Had menopause	0	ukbb	European	SNPs from the MHC (chr6 26M~34M) region was removed for this traits	0.109	0.0824	1.3234	0.1857	0.02	0.0041	1.0049	0.0069	-0.0043	0.0048
8 m	bmi4	Number of live births	0	ukbb	European	SNPs from the MHC (chr6 26M~34M) region was removed for this traits	0.0635	0.0455	1.3962	0.1627	0.0615	0.0042	1.0076	0.008	0.0025	0.0052
8 m	bmi4	Birth weight of first child	0	ukbb	European	SNPs from the MHC (chr6 26M~34M) region was removed for this traits	0.128	0.045	2.8464	0.0044	0.1084	0.0065	1.0239	0.0098	-0.0011	0.006
8 m	bmi4	Age at first live birth	0	ukbb	European	SNPs from the MHC (chr6 26M~34M) region was removed for this traits	-0.057	0.0386	-1.4744	0.1404	0.1662	0.0075	1.0469	0.0091	0.0032	0.0053
8 m	bmi4	Age at last live birth	0	ukbb	European	SNPs from the MHC (chr6 26M~34M) region was removed for this traits	-0.0322	0.0449	-0.7172	0.4732	0.0882	0.0058	1.0171	0.0081	0.0013	0.0048
8 m	bmi4	Ever had stillbirth_ spontaneous miscarriage or termination	0	ukbb	European	SNPs from the MHC (chr6 26M~34M) region was removed for this traits	0.0805	0.0608	1.3243	0.1854	0.0198	0.0032	0.9957	0.0078	0.0018	0.0043
8 m	bmi4	Ever taken oral contraceptive pill	0	ukbb	European	SNPs from the MHC (chr6 26M~34M) region was removed for this traits	0.0418	0.0684	0.6101	0.5418	0.0194	0.0029	1.0116	0.007	-0.0047	0.0046
8 m	bmi4	Age started oral contraceptive pill	0	ukbb	European	SNPs from the MHC (chr6 26M~34M) region was removed for this traits	0.0041	0.0539	0.0752	0.9401	0.0486	0.0042	1.0152	0.0074	-0.0012	0.0054
8 m	bmi4	Ever used hormone-replacement therapy (HRT)	0	ukbb	European	SNPs from the MHC (chr6 26M~34M) region was removed for this traits	0.0158	0.0528	0.2998	0.7643	0.0406	0.0033	0.9999	0.0071	-0.0045	0.0049
8 m	bmi4	Bilateral oophorectomy (both ovaries removed)	0	ukbb	European	SNPs from the MHC (chr6 26M~34M) region was removed for this traits	-0.0133	0.0652	-0.2041	0.8383	0.0212	0.0033	1.0114	0.0072	0.001	0.0049
8 m	bmi4	Had other major operations	0	ukbb	European	SNPs from the MHC (chr6 26M~34M) region was removed for this traits	0.0732	0.0622	1.1783	0.2387	0.0305	0.0032	1.0098	0.007	-0.0053	0.0054
8 m	bmi4	Number of cigarettes previously smoked daily	0	ukbb	European	SNPs from the MHC (chr6 26M~34M) region was removed for this traits	0.0368	0.0545	0.6755	0.4994	0.1006	0.014	1.0015	0.0089	0.0011	0.0051
8 m	bmi4	Ever stopped smoking for 6+ months	0	ukbb	European	SNPs from the MHC (chr6 26M~34M) region was removed for this traits	-0.0493	0.105	-0.4689	0.6391	0.0198	0.0054	1.0008	0.0066	0.0045	0.0051
8 m	bmi4	Number of unsuccessful stop-smoking attempts	0	ukbb	European	SNPs from the MHC (chr6 26M~34M) region was removed for this traits	0.0982	0.074	1.3273	0.1844	0.0501	0.0074	1.0066	0.0068	-0.0073	0.0052
8 m	bmi4	Started insulin within one year diagnosis of diabetes	0	ukbb	European	SNPs from the MHC (chr6 26M~34M) region was removed for this traits	0.1593	0.088	1.811	0.0701	0.1656	0.0455	1.0066	0.0082	-0.0044	0.0051
8 m	bmi4	Fracture resulting from simple fall	0	ukbb	European	SNPs from the MHC (chr6 26M~34M) region was removed for this traits	-0.2048	0.105	-1.9509	0.0511	0.0495	0.0137	0.9935	0.0062	0.0022	0.0051
8 m	bmi4	Forced vital capacity (FVC)	0	ukbb	European	SNPs from the MHC (chr6 26M~34M) region was removed for this traits	-0.0316	0.0385	-0.8195	0.4125	0.1699	0.0073	1.0956	0.0168	0.0047	0.0068
8 m	bmi4	Forced expiratory volume in 1-second (FEV1)	0	ukbb	European	SNPs from the MHC (chr6 26M~34M) region was removed for this traits	-0.0761	0.0393	-1.9353	0.053	0.1474	0.0061	1.0659	0.0133	0.0065	0.0066
8 m	bmi4	Peak expiratory flow (PEF)	0	ukbb	European	SNPs from the MHC (chr6 26M~34M) region was removed for this traits	-0.0859	0.0357	-2.4055	0.0162	0.09	0.0046	1.0552	0.0121	0.0057	0.0057
8 m	bmi4	Used an inhaler for chest within last hour	0	ukbb	European	SNPs from the MHC (chr6 26M~34M) region was removed for this traits	0.081	0.1038	0.7804	0.4352	0.0043	0.0016	1.002	0.0063	-0.0035	0.0048
8 m	bmi4	Hearing aid user	0	ukbb	European	SNPs from the MHC (chr6 26M~34M) region was removed for this traits	-0.0097	0.0781	-0.1239	0.9014	0.0168	0.0027	1.0055	0.0067	0.0016	0.0051
8 m	bmi4	Neck/shoulder pain for 3+ months	0	ukbb	European	SNPs from the MHC (chr6 26M~34M) region was removed for this traits	-0.0056	0.0956	-0.0587	0.9532	0.0213	0.0062	1.0079	0.0073	0.0005	0.0048
8 m	bmi4	Number of cigarettes currently smoked daily (current cigarette smokers)	0	ukbb	European	SNPs from the MHC (chr6 26M~34M) region was removed for this traits	0.0874	0.0767	1.1401	0.2542	0.1028	0.0264	1.0009	0.0068	0.0044	0.0048
8 m	bmi4	Time from waking to first cigarette	0	ukbb	European	SNPs from the MHC (chr6 26M~34M) region was removed for this traits	0.0158	0.0892	0.1772	0.8593	0.0844	0.0258	1.0164	0.0075	-0.0033	0.0047
8 m	bmi4	Difficulty not smoking for 1 day	0	ukbb	European	SNPs from the MHC (chr6 26M~34M) region was removed for this traits	-0.0094	0.0709	-0.1323	0.8947	0.1112	0.0216	0.9893	0.0065	0.0059	0.0046
8 m	bmi4	Mothers age at death	0	ukbb	European	SNPs from the MHC (chr6 26M~34M) region was removed for this traits	0.0247	0.0636	0.3882	0.6978	0.024	0.0031	1.0297	0.0079	-0.0047	0.0048
8 m	bmi4	Back pain for 3+ months	0	ukbb	European	SNPs from the MHC (chr6 26M~34M) region was removed for this traits	0.0277	0.0748	0.3705	0.711	0.0399	0.0057	0.9924	0.0067	-0.0082	0.0053
8 m	bmi4	Ever had hysterectomy (womb removed)	0	ukbb	European	SNPs from the MHC (chr6 26M~34M) region was removed for this traits	-0.0341	0.0646	-0.5276	0.5978	0.0215	0.0034	1.0058	0.0074	-0.0037	0.0051
8 m	bmi4	Chest pain or discomfort walking normally	0	ukbb	European	SNPs from the MHC (chr6 26M~34M) region was removed for this traits	0.0561	0.0718	0.7815	0.4345	0.0748	0.0093	1.0086	0.007	-0.0018	0.0054
8 m	bmi4	Frequency of other exercises in last 4 weeks	0	ukbb	European	SNPs from the MHC (chr6 26M~34M) region was removed for this traits	-0.0644	0.0713	-0.9031	0.3665	0.021	0.0033	0.9986	0.0065	0.0053	0.0047
8 m	bmi4	Duration of other exercises	0	ukbb	European	SNPs from the MHC (chr6 26M~34M) region was removed for this traits	0.0215	0.0691	0.3112	0.7557	0.0187	0.0031	1.0091	0.007	-0.0042	0.005
8 m	bmi4	Length of menstrual cycle	0	ukbb	European	SNPs from the MHC (chr6 26M~34M) region was removed for this traits	0.0231	0.0775	0.2977	0.7659	0.1028	0.0206	0.9991	0.0069	0.0029	0.0051
8 m	bmi4	Former alcohol drinker	0	ukbb	European	SNPs from the MHC (chr6 26M~34M) region was removed for this traits	-0.037	0.0783	-0.4729	0.6363	0.1231	0.0213	0.9965	0.0063	0.0031	0.0049
8 m	bmi4	Knee pain for 3+ months	0	ukbb	European	SNPs from the MHC (chr6 26M~34M) region was removed for this traits	0.0515	0.0981	0.525	0.5996	0.0265	0.0069	1.0005	0.0065	-0.0017	0.0052
8 m	bmi4	Headaches for 3+ months	0	ukbb	European	SNPs from the MHC (chr6 26M~34M) region was removed for this traits	-0.0699	0.068	-1.0285	0.3037	0.0554	0.0073	1.0071	0.0065	0.0043	0.005
8 m	bmi4	Number of pregnancy terminations	0	ukbb	European	SNPs from the MHC (chr6 26M~34M) region was removed for this traits	0.0839	0.0697	1.2029	0.229	0.0599	0.0098	1.0076	0.0074	-0.0029	0.0054
8 m	bmi4	Diastolic blood pressure_ automated reading	0	ukbb	European	SNPs from the MHC (chr6 26M~34M) region was removed for this traits	0.0031	0.0346	0.0908	0.9276	0.136	0.0058	1.0664	0.0157	0.0037	0.0073
8 m	bmi4	Systolic blood pressure_ automated reading	0	ukbb	European	SNPs from the MHC (chr6 26M~34M) region was removed for this traits	-0.0766	0.0327	-2.3432	0.0191	0.1275	0.0055	1.067	0.0154	0.0056	0.0067
8 m	bmi4	Heel bone mineral density (BMD) T-score_ automated (left)	0	ukbb	European	SNPs from the MHC (chr6 26M~34M) region was removed for this traits	-0.0228	0.0355	-0.6417	0.5211	0.3004	0.0359	1.0321	0.0213	-0.001	0.0061
8 m	bmi4	Heel bone mineral density (BMD) T-score_ automated (right)	0	ukbb	European	SNPs from the MHC (chr6 26M~34M) region was removed for this traits	-0.0374	0.0352	-1.0623	0.2881	0.3015	0.0366	1.0319	0.0223	0.0024	0.0067
8 m	bmi4	Pulse rate	0	ukbb	European	SNPs from the MHC (chr6 26M~34M) region was removed for this traits	0.0077	0.0446	0.1718	0.8636	0.1351	0.0121	1.0255	0.0143	-0.0024	0.0055
8 m	bmi4	Pulse wave reflection index	0	ukbb	European	SNPs from the MHC (chr6 26M~34M) region was removed for this traits	-0.0524	0.0564	-0.9281	0.3533	0.0548	0.0052	1.008	0.0074	0.0003	0.0045
8 m	bmi4	Pulse wave peak to peak time	0	ukbb	European	SNPs from the MHC (chr6 26M~34M) region was removed for this traits	0.1019	0.0657	1.5515	0.1208	0.0396	0.0048	1.0099	0.0071	-0.0031	0.0049
8 m	bmi4	Non-accidental death in close genetic family	0	ukbb	European	SNPs from the MHC (chr6 26M~34M) region was removed for this traits	0.0467	0.0904	0.5164	0.6056	0.0178	0.0047	0.9959	0.0065	-0.0021	0.0053
8 m	bmi4	Happiness	0	ukbb	European	SNPs from the MHC (chr6 26M~34M) region was removed for this traits	0.0252	0.0483	0.5221	0.6016	0.0615	0.0049	1.0047	0.0076	-0.0013	0.0052
8 m	bmi4	Work/job satisfaction	0	ukbb	European	SNPs from the MHC (chr6 26M~34M) region was removed for this traits	-0.0324	0.0628	-0.5163	0.6056	0.0487	0.0068	0.9945	0.0067	0.0087	0.0049
8 m	bmi4	Health satisfaction	0	ukbb	European	SNPs from the MHC (chr6 26M~34M) region was removed for this traits	0.0281	0.0467	0.6022	0.5471	0.0829	0.0053	1.0065	0.0076	0.0054	0.005
8 m	bmi4	Family relationship satisfaction	0	ukbb	European	SNPs from the MHC (chr6 26M~34M) region was removed for this traits	0.1343	0.0526	2.5516	0.0107	0.0575	0.005	1.0045	0.0072	-0.0013	0.0052
8 m	bmi4	Friendships satisfaction	0	ukbb	European	SNPs from the MHC (chr6 26M~34M) region was removed for this traits	0.1376	0.0527	2.6092	0.0091	0.0622	0.0052	0.9982	0.0072	-3.9802e-05	0.0052
8 m	bmi4	Financial situation satisfaction	0	ukbb	European	SNPs from the MHC (chr6 26M~34M) region was removed for this traits	0.0926	0.0558	1.6588	0.0972	0.0575	0.0059	1.0053	0.0081	0.0076	0.0056
8 m	bmi4	Ever depressed for a whole week	0	ukbb	European	SNPs from the MHC (chr6 26M~34M) region was removed for this traits	-0.0015	0.0538	-0.0281	0.9776	0.0637	0.0052	0.9924	0.0069	0.0091	0.0048
8 m	bmi4	Number of depression episodes	0	ukbb	European	SNPs from the MHC (chr6 26M~34M) region was removed for this traits	-0.1381	0.1249	-1.1057	0.2689	0.0322	0.0119	1.0046	0.0063	0.0019	0.0054
8 m	bmi4	Ever unenthusiastic/disinterested for a whole week	0	ukbb	European	SNPs from the MHC (chr6 26M~34M) region was removed for this traits	0.0516	0.0584	0.8832	0.3771	0.0576	0.0063	1.0002	0.0074	-6.0732e-05	0.0051
8 m	bmi4	Ever manic/hyper for 2 days	0	ukbb	European	SNPs from the MHC (chr6 26M~34M) region was removed for this traits	-0.0804	0.0823	-0.9765	0.3288	0.0185	0.0048	0.995	0.0065	0.0131	0.0042
8 m	bmi4	Ever highly irritable/argumentative for 2 days	0	ukbb	European	SNPs from the MHC (chr6 26M~34M) region was removed for this traits	0.0274	0.0597	0.4589	0.6463	0.052	0.0057	0.9982	0.0077	0.0019	0.005
8 m	bmi4	Shortness of breath walking on level ground	0	ukbb	European	SNPs from the MHC (chr6 26M~34M) region was removed for this traits	0.0403	0.0607	0.6641	0.5066	0.0495	0.0051	1.0071	0.0065	-0.0001	0.0055
8 m	bmi4	Leg pain on walking	0	ukbb	European	SNPs from the MHC (chr6 26M~34M) region was removed for this traits	0.0431	0.056	0.769	0.4419	0.0569	0.005	1.0101	0.0067	0.0051	0.0051
8 m	bmi4	Noisy workplace	0	ukbb	European	SNPs from the MHC (chr6 26M~34M) region was removed for this traits	-0.1123	0.0567	-1.9796	0.0478	0.0617	0.0056	1.0283	0.0073	0.0127	0.0052
8 m	bmi4	Loud music exposure frequency	0	ukbb	European	SNPs from the MHC (chr6 26M~34M) region was removed for this traits	0.0272	0.0709	0.3843	0.7007	0.0292	0.0046	1.0124	0.007	-0.0002	0.0047
8 m	bmi4	Number of older siblings	0	ukbb	European	SNPs from the MHC (chr6 26M~34M) region was removed for this traits	-0.2205	0.1783	-1.2367	0.2162	0.0059	0.005	1.0069	0.006	0.0115	0.0048
8 m	bmi4	Average weekly intake of other alcoholic drinks	0	ukbb	European	SNPs from the MHC (chr6 26M~34M) region was removed for this traits	-0.2803	0.1885	-1.4875	0.1369	0.0083	0.0059	1.003	0.0065	0.0066	0.0051
8 m	bmi4	Maximum workload during fitness test	0	ukbb	European	SNPs from the MHC (chr6 26M~34M) region was removed for this traits	0.0755	0.097	0.7779	0.4366	0.0423	0.01	1.0077	0.007	-0.0041	0.005
8 m	bmi4	Maximum heart rate during fitness test	0	ukbb	European	SNPs from the MHC (chr6 26M~34M) region was removed for this traits	-0.1026	0.0749	-1.3709	0.1704	0.0675	0.0133	1.0167	0.0086	0.0021	0.005
8 m	bmi4	Target heart rate achieved	0	ukbb	European	SNPs from the MHC (chr6 26M~34M) region was removed for this traits	-0.0728	0.1106	-0.6582	0.5104	0.0335	0.0104	1.0067	0.0069	-0.0024	0.0051
8 m	bmi4	Number of trend entries	0	ukbb	European	SNPs from the MHC (chr6 26M~34M) region was removed for this traits	0.0462	0.11	0.4199	0.6745	0.0312	0.0092	1.0058	0.0066	0.0003	0.0052
8 m	bmi4	Duration of fitness test	0	ukbb	European	SNPs from the MHC (chr6 26M~34M) region was removed for this traits	0.0119	0.1287	0.0922	0.9266	0.0201	0.0088	1.0044	0.0063	0.0034	0.0046
8 m	bmi4	Sitting height	0	ukbb	European	SNPs from the MHC (chr6 26M~34M) region was removed for this traits	-0.0099	0.0315	-0.3154	0.7525	0.3213	0.0183	1.1375	0.0419	-0.0078	0.0078
8 m	bmi4	Fluid intelligence score	0	ukbb	European	SNPs from the MHC (chr6 26M~34M) region was removed for this traits	0.0206	0.0405	0.5078	0.6116	0.2377	0.0107	1.0425	0.0103	-3.4328e-05	0.0058
8 m	bmi4	Prospective memory result	0	ukbb	European	SNPs from the MHC (chr6 26M~34M) region was removed for this traits	0.0514	0.0511	1.0056	0.3146	0.0575	0.0052	1.0119	0.0078	-0.0016	0.0048
8 m	bmi4	Birth weight	0	ukbb	European	SNPs from the MHC (chr6 26M~34M) region was removed for this traits	0.2635	0.0368	7.1547	8.3838e-13	0.1085	0.0061	1.051	0.0137	0.0078	0.0059
8 m	bmi4	Mean time to correctly identify matches	0	ukbb	European	SNPs from the MHC (chr6 26M~34M) region was removed for this traits	0.0071	0.0331	0.2162	0.8289	0.0733	0.003	1.0306	0.0094	-0.0037	0.0048
8 m	bmi4	Neuroticism score	0	ukbb	European	SNPs from the MHC (chr6 26M~34M) region was removed for this traits	0.0372	0.0306	1.2167	0.2237	0.1184	0.0063	1.0173	0.0133	0.0004	0.0054
8 m	bmi4	Forced expiratory volume in 1-second (FEV1)_ Best measure	0	ukbb	European	SNPs from the MHC (chr6 26M~34M) region was removed for this traits	-0.0643	0.0404	-1.5918	0.1114	0.1623	0.0071	1.0582	0.0133	0.0049	0.0069
8 m	bmi4	Forced vital capacity (FVC)_ Best measure	0	ukbb	European	SNPs from the MHC (chr6 26M~34M) region was removed for this traits	-0.0187	0.0402	-0.4638	0.6428	0.1883	0.0084	1.0825	0.0163	0.0031	0.007
8 m	bmi4	Reproduciblity of spirometry measurement using ERS/ATS criteria	0	ukbb	European	SNPs from the MHC (chr6 26M~34M) region was removed for this traits	-0.0166	0.0624	-0.2661	0.7902	0.0144	0.0022	1.0078	0.0072	-0.0036	0.0049
8 m	bmi4	Forced expiratory volume in 1-second (FEV1)_ predicted	0	ukbb	European	SNPs from the MHC (chr6 26M~34M) region was removed for this traits	-0.0582	0.0436	-1.3345	0.182	0.1715	0.0123	1.0399	0.0119	0.0054	0.0058
8 m	bmi4	Forced expiratory volume in 1-second (FEV1)_ predicted percentage	0	ukbb	European	SNPs from the MHC (chr6 26M~34M) region was removed for this traits	-0.0585	0.0425	-1.3767	0.1686	0.2014	0.0098	1.0339	0.0096	0.0072	0.0056
8 m	bmi4	Ever smoked	0	ukbb	European	SNPs from the MHC (chr6 26M~34M) region was removed for this traits	0.0229	0.0362	0.6316	0.5277	0.0752	0.0034	1.0221	0.0101	0.0059	0.0057
8 m	bmi4	Pack years of smoking PREVIEW ONLY	0	ukbb	European	SNPs from the MHC (chr6 26M~34M) region was removed for this traits	0.0792	0.0472	1.6777	0.0934	0.1096	0.0098	1.0152	0.0088	0.0009	0.0053
8 m	bmi4	Pack years adult smoking as proportion of life span exposed to smoking PREVIEW ONLY	0	ukbb	European	SNPs from the MHC (chr6 26M~34M) region was removed for this traits	0.0752	0.0448	1.6771	0.0935	0.1271	0.011	1.0147	0.0092	0.0021	0.0052
8 m	bmi4	Body mass index (BMI)	0	ukbb	European	SNPs from the MHC (chr6 26M~34M) region was removed for this traits	0.2012	0.0298	6.7602	1.3783e-11	0.2474	0.0084	1.0736	0.0183	0.0045	0.0071
8 m	bmi4	Weight	0	ukbb	European	SNPs from the MHC (chr6 26M~34M) region was removed for this traits	0.1654	0.026	6.3624	1.9856e-10	0.265	0.0096	1.0865	0.0216	0.0039	0.0068
8 m	bmi4	Pulse wave Arterial Stiffness index	0	ukbb	European	SNPs from the MHC (chr6 26M~34M) region was removed for this traits	-0.106	0.0662	-1.6016	0.1092	0.0385	0.005	1.0087	0.0072	0.0025	0.0049
8 m	bmi4	Doctor diagnosed hayfever or allergic rhinitis	0	ukbb	European	SNPs from the MHC (chr6 26M~34M) region was removed for this traits	-0.071	0.0549	-1.2936	0.1958	0.0786	0.0089	1.0088	0.0081	0.0035	0.0052
8 m	bmi4	Doctor diagnosed asthma	0	ukbb	European	SNPs from the MHC (chr6 26M~34M) region was removed for this traits	0.029	0.0614	0.473	0.6362	0.0693	0.0095	0.9991	0.0076	-0.0014	0.0051
8 m	bmi4	Cough on most days	0	ukbb	European	SNPs from the MHC (chr6 26M~34M) region was removed for this traits	-0.1299	0.063	-2.0628	0.0391	0.0479	0.0065	0.9989	0.007	0.0026	0.005
8 m	bmi4	Bring up phlegm/sputum/mucus on most days	0	ukbb	European	SNPs from the MHC (chr6 26M~34M) region was removed for this traits	-0.0645	0.0928	-0.6956	0.4867	0.0261	0.006	1.0086	0.0072	0.0071	0.0052
8 m	bmi4	Body fat percentage	0	ukbb	European	SNPs from the MHC (chr6 26M~34M) region was removed for this traits	0.1155	0.0301	3.8417	0.0001	0.2166	0.0068	1.0834	0.0173	0.0016	0.0068
8 m	bmi4	Whole body fat mass	0	ukbb	European	SNPs from the MHC (chr6 26M~34M) region was removed for this traits	0.1527	0.028	5.454	4.9236e-08	0.2344	0.0078	1.0748	0.0178	0.0014	0.0067
8 m	bmi4	Whole body fat-free mass	0	ukbb	European	SNPs from the MHC (chr6 26M~34M) region was removed for this traits	0.1598	0.0255	6.2591	3.8718e-10	0.2887	0.0121	1.1312	0.0294	0.002	0.0069
8 m	bmi4	Whole body water mass	0	ukbb	European	SNPs from the MHC (chr6 26M~34M) region was removed for this traits	0.1617	0.0256	6.3219	2.5844e-10	0.2887	0.0121	1.1304	0.0292	0.0014	0.0069
8 m	bmi4	Basal metabolic rate	0	ukbb	European	SNPs from the MHC (chr6 26M~34M) region was removed for this traits	0.1644	0.0253	6.4926	8.4377e-11	0.2841	0.0115	1.1178	0.0273	0.0024	0.0069
8 m	bmi4	Impedance of whole body	0	ukbb	European	SNPs from the MHC (chr6 26M~34M) region was removed for this traits	-0.2244	0.0293	-7.6541	1.9466e-14	0.2578	0.0093	1.0899	0.0216	-0.0041	0.0071
8 m	bmi4	Impedance of leg (right)	0	ukbb	European	SNPs from the MHC (chr6 26M~34M) region was removed for this traits	-0.2318	0.0302	-7.6789	1.6042e-14	0.2399	0.0088	1.0924	0.0216	-0.0028	0.0069
8 m	bmi4	Impedance of leg (left)	0	ukbb	European	SNPs from the MHC (chr6 26M~34M) region was removed for this traits	-0.2315	0.0296	-7.8336	4.74e-15	0.241	0.009	1.0821	0.0216	-0.0021	0.0068
8 m	bmi4	Impedance of arm (right)	0	ukbb	European	SNPs from the MHC (chr6 26M~34M) region was removed for this traits	-0.2068	0.0293	-7.0517	1.7673e-12	0.2366	0.0081	1.0813	0.0218	-0.0008	0.0071
8 m	bmi4	Impedance of arm (left)	0	ukbb	European	SNPs from the MHC (chr6 26M~34M) region was removed for this traits	-0.1967	0.0291	-6.7706	1.2827e-11	0.2331	0.0081	1.0973	0.0212	-0.003	0.0072
8 m	bmi4	Leg fat percentage (right)	0	ukbb	European	SNPs from the MHC (chr6 26M~34M) region was removed for this traits	0.1168	0.0308	3.7938	0.0001	0.2081	0.0062	1.0816	0.0166	0.0031	0.0068
8 m	bmi4	Leg fat mass (right)	0	ukbb	European	SNPs from the MHC (chr6 26M~34M) region was removed for this traits	0.1545	0.0285	5.4237	5.8379e-08	0.2305	0.0077	1.0711	0.0174	0.0047	0.0068
8 m	bmi4	Leg fat-free mass (right)	0	ukbb	European	SNPs from the MHC (chr6 26M~34M) region was removed for this traits	0.1797	0.0254	7.0785	1.4575e-12	0.264	0.0106	1.1145	0.0255	0.0024	0.0066
8 m	bmi4	Leg predicted mass (right)	0	ukbb	European	SNPs from the MHC (chr6 26M~34M) region was removed for this traits	0.1791	0.0254	7.0558	1.7157e-12	0.2637	0.0106	1.1142	0.0255	0.0026	0.0066
8 m	bmi4	Leg fat percentage (left)	0	ukbb	European	SNPs from the MHC (chr6 26M~34M) region was removed for this traits	0.1223	0.031	3.9456	7.9592e-05	0.2081	0.0061	1.0842	0.0161	0.0042	0.0069
8 m	bmi4	Leg fat mass (left)	0	ukbb	European	SNPs from the MHC (chr6 26M~34M) region was removed for this traits	0.1596	0.0286	5.5798	2.4076e-08	0.2316	0.0077	1.0715	0.0173	0.0043	0.0069
8 m	bmi4	Leg fat-free mass (left)	0	ukbb	European	SNPs from the MHC (chr6 26M~34M) region was removed for this traits	0.1788	0.0252	7.1046	1.2067e-12	0.2662	0.0106	1.1076	0.025	0.0027	0.0067
8 m	bmi4	Leg predicted mass (left)	0	ukbb	European	SNPs from the MHC (chr6 26M~34M) region was removed for this traits	0.1777	0.0252	7.0575	1.6954e-12	0.2659	0.0106	1.1073	0.0248	0.003	0.0067
8 m	bmi4	Arm fat percentage (right)	0	ukbb	European	SNPs from the MHC (chr6 26M~34M) region was removed for this traits	0.1468	0.031	4.7364	2.1752e-06	0.2157	0.007	1.0792	0.0174	0.0043	0.0071
8 m	bmi4	Arm fat mass (right)	0	ukbb	European	SNPs from the MHC (chr6 26M~34M) region was removed for this traits	0.1744	0.0284	6.1492	7.7862e-10	0.231	0.008	1.0712	0.0173	0.0028	0.0068
8 m	bmi4	Arm fat-free mass (right)	0	ukbb	European	SNPs from the MHC (chr6 26M~34M) region was removed for this traits	0.1664	0.0262	6.3587	2.0341e-10	0.2658	0.0109	1.1049	0.0269	-0.0001	0.0067
8 m	bmi4	Arm predicted mass (right)	0	ukbb	European	SNPs from the MHC (chr6 26M~34M) region was removed for this traits	0.1659	0.0261	6.3545	2.0912e-10	0.2645	0.0109	1.1068	0.0269	0.0002	0.0068
8 m	bmi4	Arm fat percentage (left)	0	ukbb	European	SNPs from the MHC (chr6 26M~34M) region was removed for this traits	0.1546	0.0308	5.026	5.0089e-07	0.2193	0.0072	1.0739	0.0176	0.0029	0.0071
8 m	bmi4	Arm fat mass (left)	0	ukbb	European	SNPs from the MHC (chr6 26M~34M) region was removed for this traits	0.1799	0.0283	6.347	2.1957e-10	0.2317	0.008	1.0679	0.0172	0.0013	0.0068
8 m	bmi4	Arm fat-free mass (left)	0	ukbb	European	SNPs from the MHC (chr6 26M~34M) region was removed for this traits	0.1622	0.0261	6.2024	5.5601e-10	0.2648	0.0107	1.1111	0.0257	0.001	0.0068
8 m	bmi4	Arm predicted mass (left)	0	ukbb	European	SNPs from the MHC (chr6 26M~34M) region was removed for this traits	0.1624	0.0262	6.1897	6.0291e-10	0.264	0.0107	1.1131	0.0262	0.0003	0.0069
8 m	bmi4	Trunk fat percentage	0	ukbb	European	SNPs from the MHC (chr6 26M~34M) region was removed for this traits	0.1044	0.0299	3.49	0.0005	0.2065	0.0068	1.0847	0.0174	0.0007	0.0066
8 m	bmi4	Trunk fat mass	0	ukbb	European	SNPs from the MHC (chr6 26M~34M) region was removed for this traits	0.1351	0.0281	4.7978	1.604e-06	0.2312	0.0076	1.0793	0.0181	0.0018	0.0067
8 m	bmi4	Trunk fat-free mass	0	ukbb	European	SNPs from the MHC (chr6 26M~34M) region was removed for this traits	0.1425	0.0262	5.4355	5.4658e-08	0.2864	0.0127	1.1387	0.0311	0.001	0.007
8 m	bmi4	Trunk predicted mass	0	ukbb	European	SNPs from the MHC (chr6 26M~34M) region was removed for this traits	0.142	0.0262	5.4146	6.1411e-08	0.2848	0.0126	1.138	0.0309	0.001	0.007
8 m	bmi4	Creatinine (enzymatic) in urine	0	ukbb	European	SNPs from the MHC (chr6 26M~34M) region was removed for this traits	-0.0293	0.0355	-0.8242	0.4098	0.066	0.0029	1.019	0.0088	0.0032	0.0057
8 m	bmi4	Potassium in urine	0	ukbb	European	SNPs from the MHC (chr6 26M~34M) region was removed for this traits	0.028	0.0424	0.6612	0.5085	0.0427	0.0023	1.0173	0.0088	-0.0078	0.0058
8 m	bmi4	Sodium in urine	0	ukbb	European	SNPs from the MHC (chr6 26M~34M) region was removed for this traits	-0.0561	0.0376	-1.4951	0.1349	0.0713	0.0032	1.0288	0.0099	0.0017	0.0051
8 m	bmi4	No-wear time bias adjusted acceleration standard deviation	0	ukbb	European	SNPs from the MHC (chr6 26M~34M) region was removed for this traits	-0.0396	0.0543	-0.7292	0.4659	0.0894	0.0081	1.0013	0.0075	-0.0022	0.0052
8 m	bmi4	Handedness (chirality/laterality): Left-handed	0	ukbb	European	SNPs from the MHC (chr6 26M~34M) region was removed for this traits	-0.0106	0.071	-0.1491	0.8815	0.0099	0.0016	1.0053	0.0071	0.0021	0.0049
8 m	bmi4	Handedness (chirality/laterality): Use both right and left hands equally	0	ukbb	European	SNPs from the MHC (chr6 26M~34M) region was removed for this traits	0.1139	0.099	1.1503	0.25	0.0042	0.0014	1.006	0.0066	-0.0028	0.0051
8 m	bmi4	Cancer code_ self-reported: lung cancer	0	ukbb	European	SNPs from the MHC (chr6 26M~34M) region was removed for this traits	-0.3509	0.709	-0.495	0.6206	0.0004	0.0012	0.9924	0.0065	0.0052	0.0049
8 m	bmi4	Cancer code_ self-reported: breast cancer	0	ukbb	European	SNPs from the MHC (chr6 26M~34M) region was removed for this traits	0.0103	0.0743	0.1391	0.8894	0.0099	0.0018	1.0185	0.0079	-0.0086	0.0048
8 m	bmi4	Cancer code_ self-reported: small intestine/small bowel cancer	0	ukbb	European	SNPs from the MHC (chr6 26M~34M) region was removed for this traits	-0.0339	0.1898	-0.1788	0.8581	0.0011	0.0014	0.9987	0.007	0.0024	0.0051
8 m	bmi4	Cancer code_ self-reported: prostate cancer	0	ukbb	European	SNPs from the MHC (chr6 26M~34M) region was removed for this traits	0.0833	0.0851	0.9786	0.3278	0.0062	0.0015	1.0142	0.0075	-0.0059	0.0045
8 m	bmi4	Cancer code_ self-reported: malignant melanoma	0	ukbb	European	SNPs from the MHC (chr6 26M~34M) region was removed for this traits	0.1002	0.1128	0.8881	0.3745	0.005	0.0015	0.9936	0.0062	-0.006	0.0048
8 m	bmi4	Cancer code_ self-reported: basal cell carcinoma	0	ukbb	European	SNPs from the MHC (chr6 26M~34M) region was removed for this traits	-0.0591	0.0773	-0.7646	0.4445	0.0104	0.0019	0.9972	0.0079	0.0031	0.0048
8 m	bmi4	Cancer code_ self-reported: squamous cell carcinoma	0	ukbb	European	SNPs from the MHC (chr6 26M~34M) region was removed for this traits	-0.1754	0.1587	-1.1051	0.2691	0.0022	0.0013	0.9996	0.0065	0.0098	0.0047
8 m	bmi4	Non-cancer illness code_ self-reported: hypertension	0	ukbb	European	SNPs from the MHC (chr6 26M~34M) region was removed for this traits	-0.0043	0.0313	-0.1368	0.8912	0.1145	0.0051	1.0566	0.0172	0.0067	0.0062
8 m	bmi4	Non-cancer illness code_ self-reported: angina	0	ukbb	European	SNPs from the MHC (chr6 26M~34M) region was removed for this traits	0.0841	0.0529	1.5897	0.1119	0.0227	0.0021	1.0223	0.0077	-0.0078	0.0054
8 m	bmi4	Non-cancer illness code_ self-reported: heart attack/myocardial infarction	0	ukbb	European	SNPs from the MHC (chr6 26M~34M) region was removed for this traits	0.0175	0.0582	0.3011	0.7633	0.0193	0.0018	1.0106	0.0074	-0.0043	0.0052
8 m	bmi4	Non-cancer illness code_ self-reported: pulmonary embolism +/- dvt	0	ukbb	European	SNPs from the MHC (chr6 26M~34M) region was removed for this traits	-0.0911	0.0933	-0.9773	0.3284	0.0056	0.0015	1.0075	0.0076	-0.0031	0.005
8 m	bmi4	Non-cancer illness code_ self-reported: deep venous thrombosis (dvt)	0	ukbb	European	SNPs from the MHC (chr6 26M~34M) region was removed for this traits	0.0814	0.0719	1.1322	0.2575	0.011	0.0018	1.0091	0.0092	-0.0004	0.005
8 m	bmi4	Non-cancer illness code_ self-reported: asthma	0	ukbb	European	SNPs from the MHC (chr6 26M~34M) region was removed for this traits	0.0903	0.0399	2.2629	0.0236	0.0579	0.0056	1.0275	0.0145	-0.0077	0.0056
8 m	bmi4	Non-cancer illness code_ self-reported: chronic obstructive airways disease/copd	0	ukbb	European	SNPs from the MHC (chr6 26M~34M) region was removed for this traits	0.0749	0.0824	0.9085	0.3636	0.006	0.0015	0.9926	0.007	0.0034	0.0046
8 m	bmi4	Non-cancer illness code_ self-reported: emphysema/chronic bronchitis	0	ukbb	European	SNPs from the MHC (chr6 26M~34M) region was removed for this traits	-0.0074	0.0724	-0.1016	0.919	0.0098	0.0016	0.9879	0.0069	0.0008	0.005
8 m	bmi4	Non-cancer illness code_ self-reported: sleep apnoea	0	ukbb	European	SNPs from the MHC (chr6 26M~34M) region was removed for this traits	0.0697	0.1186	0.5876	0.5568	0.0033	0.0014	1.0038	0.0069	-0.005	0.005
8 m	bmi4	Non-cancer illness code_ self-reported: gastro-oesophageal reflux (gord) / gastric reflux	0	ukbb	European	SNPs from the MHC (chr6 26M~34M) region was removed for this traits	0.0016	0.067	0.0244	0.9805	0.0114	0.0016	1.014	0.0072	-0.0013	0.0054
8 m	bmi4	Non-cancer illness code_ self-reported: cholelithiasis/gall stones	0	ukbb	European	SNPs from the MHC (chr6 26M~34M) region was removed for this traits	0.1322	0.0834	1.5865	0.1126	0.0083	0.0017	1.0208	0.0078	-0.001	0.0052
8 m	bmi4	Non-cancer illness code_ self-reported: kidney stone/ureter stone/bladder stone	0	ukbb	European	SNPs from the MHC (chr6 26M~34M) region was removed for this traits	-0.1174	0.0801	-1.4664	0.1425	0.009	0.0017	1.0022	0.0077	0.0076	0.0048
8 m	bmi4	Non-cancer illness code_ self-reported: bladder problem (not cancer)	0	ukbb	European	SNPs from the MHC (chr6 26M~34M) region was removed for this traits	0.0049	0.1528	0.0323	0.9743	0.0022	0.0013	1.0019	0.007	-0.0012	0.0049
8 m	bmi4	Non-cancer illness code_ self-reported: diabetes	0	ukbb	European	SNPs from the MHC (chr6 26M~34M) region was removed for this traits	0.0678	0.0414	1.6382	0.1014	0.0357	0.0026	1.0382	0.0104	-0.004	0.0049
8 m	bmi4	Non-cancer illness code_ self-reported: type 2 diabetes	0	ukbb	European	SNPs from the MHC (chr6 26M~34M) region was removed for this traits	0.0197	0.0799	0.2467	0.8051	0.0063	0.0014	1.0116	0.0063	-0.0017	0.0042
8 m	bmi4	Non-cancer illness code_ self-reported: hyperthyroidism/thyrotoxicosis	0	ukbb	European	SNPs from the MHC (chr6 26M~34M) region was removed for this traits	0.1017	0.0743	1.3683	0.1712	0.0089	0.0026	1.0048	0.0077	-0.0063	0.005
8 m	bmi4	Non-cancer illness code_ self-reported: hypothyroidism/myxoedema	0	ukbb	European	SNPs from the MHC (chr6 26M~34M) region was removed for this traits	0.1174	0.0421	2.7861	0.0053	0.0509	0.0058	1.0322	0.0151	-0.0058	0.0058
8 m	bmi4	Non-cancer illness code_ self-reported: migraine	0	ukbb	European	SNPs from the MHC (chr6 26M~34M) region was removed for this traits	-0.0233	0.0574	-0.4059	0.6848	0.0165	0.0018	1.0123	0.0074	0.0026	0.0056
8 m	bmi4	Non-cancer illness code_ self-reported: glaucoma	0	ukbb	European	SNPs from the MHC (chr6 26M~34M) region was removed for this traits	0.0445	0.0654	0.68	0.4965	0.011	0.0017	1.0149	0.0079	0.0031	0.005
8 m	bmi4	Non-cancer illness code_ self-reported: retinal detachment	0	ukbb	European	SNPs from the MHC (chr6 26M~34M) region was removed for this traits	-0.3201	0.1233	-2.5967	0.0094	0.0033	0.0013	1.0034	0.0065	0.0131	0.0049
8 m	bmi4	Non-cancer illness code_ self-reported: depression	0	ukbb	European	SNPs from the MHC (chr6 26M~34M) region was removed for this traits	-0.016	0.0581	-0.276	0.7826	0.0187	0.0017	0.9993	0.0071	0.0065	0.0051
8 m	bmi4	Non-cancer illness code_ self-reported: anxiety/panic attacks	0	ukbb	European	SNPs from the MHC (chr6 26M~34M) region was removed for this traits	0.0658	0.0893	0.7366	0.4614	0.0061	0.0013	1.0001	0.006	-0.0002	0.0052
8 m	bmi4	Non-cancer illness code_ self-reported: mania/bipolar disorder/manic depression	0	ukbb	European	SNPs from the MHC (chr6 26M~34M) region was removed for this traits	0.0635	0.0985	0.6449	0.519	0.0055	0.0014	1.0008	0.0061	-0.0074	0.0048
8 m	bmi4	Non-cancer illness code_ self-reported: bone disorder	0	ukbb	European	SNPs from the MHC (chr6 26M~34M) region was removed for this traits	0.1165	0.1758	0.6624	0.5077	0.0018	0.0012	1.0039	0.0061	-0.0087	0.0048
8 m	bmi4	Non-cancer illness code_ self-reported: back problem	0	ukbb	European	SNPs from the MHC (chr6 26M~34M) region was removed for this traits	-0.0078	0.1003	-0.0776	0.9381	0.005	0.0013	1.0055	0.0063	-0.0025	0.0051
8 m	bmi4	Non-cancer illness code_ self-reported: joint disorder	0	ukbb	European	SNPs from the MHC (chr6 26M~34M) region was removed for this traits	-0.0024	0.1407	-0.0168	0.9866	0.0021	0.0013	0.9915	0.0063	0.0002	0.0046
8 m	bmi4	Non-cancer illness code_ self-reported: osteoporosis	0	ukbb	European	SNPs from the MHC (chr6 26M~34M) region was removed for this traits	0.086	0.0604	1.4254	0.1541	0.0149	0.0019	1.0005	0.0075	-0.0077	0.0056
8 m	bmi4	Non-cancer illness code_ self-reported: ankylosing spondylitis	0	ukbb	European	SNPs from the MHC (chr6 26M~34M) region was removed for this traits	-0.043	0.1743	-0.2466	0.8052	0.0016	0.0014	1.0029	0.0065	0.0005	0.005
8 m	bmi4	Non-cancer illness code_ self-reported: iron deficiency anaemia	0	ukbb	European	SNPs from the MHC (chr6 26M~34M) region was removed for this traits	0.1192	0.0933	1.2777	0.2013	0.0046	0.0013	0.9897	0.0059	-0.0032	0.0049
8 m	bmi4	Non-cancer illness code_ self-reported: pernicious anaemia	0	ukbb	European	SNPs from the MHC (chr6 26M~34M) region was removed for this traits	-0.1014	0.1011	-1.0029	0.3159	0.0035	0.0012	0.9915	0.0063	-0.0015	0.0043
8 m	bmi4	Non-cancer illness code_ self-reported: uterine fibroids	0	ukbb	European	SNPs from the MHC (chr6 26M~34M) region was removed for this traits	-0.0763	0.0811	-0.9406	0.3469	0.007	0.0014	1.0075	0.0067	0.0006	0.0049
8 m	bmi4	Non-cancer illness code_ self-reported: vaginal prolapse/uterine prolapse	0	ukbb	European	SNPs from the MHC (chr6 26M~34M) region was removed for this traits	-0.1719	0.1074	-1.6008	0.1094	0.0047	0.0015	1.0059	0.0067	0.0058	0.0051
8 m	bmi4	Non-cancer illness code_ self-reported: allergy or anaphylactic reaction to drug	0	ukbb	European	SNPs from the MHC (chr6 26M~34M) region was removed for this traits	0.1608	0.2336	0.6883	0.4913	0.0011	0.0013	1.0075	0.0062	0.0022	0.0049
8 m	bmi4	Non-cancer illness code_ self-reported: hayfever/allergic rhinitis	0	ukbb	European	SNPs from the MHC (chr6 26M~34M) region was removed for this traits	0.0115	0.0477	0.241	0.8096	0.023	0.0024	1.0181	0.0084	-0.0015	0.0052
8 m	bmi4	Non-cancer illness code_ self-reported: enlarged prostate	0	ukbb	European	SNPs from the MHC (chr6 26M~34M) region was removed for this traits	-0.1605	0.0797	-2.0147	0.0439	0.0063	0.0015	1.0041	0.0065	0.0045	0.0045
8 m	bmi4	Non-cancer illness code_ self-reported: muscle or soft tissue injuries	0	ukbb	European	SNPs from the MHC (chr6 26M~34M) region was removed for this traits	0.0653	0.1307	0.4997	0.6173	0.0023	0.0014	1.0003	0.0071	-0.0025	0.0047
8 m	bmi4	Non-cancer illness code_ self-reported: nasal polyps	0	ukbb	European	SNPs from the MHC (chr6 26M~34M) region was removed for this traits	-0.0111	0.1051	-0.1055	0.916	0.0051	0.0016	1.0067	0.0065	-0.0042	0.0051
8 m	bmi4	Non-cancer illness code_ self-reported: hypopituitarism	0	ukbb	European	SNPs from the MHC (chr6 26M~34M) region was removed for this traits	0.0127	0.1759	0.0723	0.9424	0.0015	0.0012	0.9907	0.0061	-0.0027	0.0052
8 m	bmi4	Non-cancer illness code_ self-reported: eczema/dermatitis	0	ukbb	European	SNPs from the MHC (chr6 26M~34M) region was removed for this traits	0.038	0.0785	0.4837	0.6286	0.0083	0.0022	1.0152	0.0071	0.0019	0.0055
8 m	bmi4	Non-cancer illness code_ self-reported: psoriasis	0	ukbb	European	SNPs from the MHC (chr6 26M~34M) region was removed for this traits	-0.0073	0.0923	-0.0794	0.9367	0.0072	0.0016	1.0174	0.0081	0.004	0.0054
8 m	bmi4	Non-cancer illness code_ self-reported: malabsorption/coeliac disease	0	ukbb	European	SNPs from the MHC (chr6 26M~34M) region was removed for this traits	0.0225	0.0665	0.3387	0.7348	0.0167	0.012	0.9958	0.0206	-0.0052	0.0053
8 m	bmi4	Non-cancer illness code_ self-reported: diverticular disease/diverticulitis	0	ukbb	European	SNPs from the MHC (chr6 26M~34M) region was removed for this traits	-0.0508	0.0608	-0.8346	0.404	0.0126	0.0017	0.9942	0.007	0.0055	0.0051
8 m	bmi4	Non-cancer illness code_ self-reported: crohns disease	0	ukbb	European	SNPs from the MHC (chr6 26M~34M) region was removed for this traits	0.0737	0.097	0.7599	0.4473	0.0053	0.0015	1.0051	0.0068	-0.0068	0.0048
8 m	bmi4	Non-cancer illness code_ self-reported: ulcerative colitis	0	ukbb	European	SNPs from the MHC (chr6 26M~34M) region was removed for this traits	0.0086	0.0926	0.0925	0.9263	0.006	0.0017	1.0105	0.0079	0.0033	0.0049
8 m	bmi4	Non-cancer illness code_ self-reported: rheumatoid arthritis	0	ukbb	European	SNPs from the MHC (chr6 26M~34M) region was removed for this traits	-0.0748	0.1018	-0.7341	0.4629	0.0048	0.0014	1.0042	0.0063	0.0004	0.005
8 m	bmi4	Non-cancer illness code_ self-reported: osteoarthritis	0	ukbb	European	SNPs from the MHC (chr6 26M~34M) region was removed for this traits	0.0101	0.0586	0.1717	0.8636	0.0189	0.0017	1.0282	0.0076	-0.0046	0.005
8 m	bmi4	Non-cancer illness code_ self-reported: gout	0	ukbb	European	SNPs from the MHC (chr6 26M~34M) region was removed for this traits	-0.0034	0.0495	-0.069	0.945	0.0247	0.0066	0.9925	0.0187	0.0038	0.0051
8 m	bmi4	Non-cancer illness code_ self-reported: high cholesterol	0	ukbb	European	SNPs from the MHC (chr6 26M~34M) region was removed for this traits	0.024	0.0471	0.5105	0.6097	0.0404	0.0054	1.0564	0.0274	-0.0089	0.0054
8 m	bmi4	Non-cancer illness code_ self-reported: hiatus hernia	0	ukbb	European	SNPs from the MHC (chr6 26M~34M) region was removed for this traits	0.1694	0.0794	2.1347	0.0328	0.0083	0.0014	1.0329	0.0066	-0.0045	0.0055
8 m	bmi4	Non-cancer illness code_ self-reported: varicose veins	0	ukbb	European	SNPs from the MHC (chr6 26M~34M) region was removed for this traits	0.0713	0.1151	0.6194	0.5357	0.0043	0.0014	1.0113	0.0064	0.0006	0.0054
8 m	bmi4	Non-cancer illness code_ self-reported: pneumothorax	0	ukbb	European	SNPs from the MHC (chr6 26M~34M) region was removed for this traits	0.0811	0.1539	0.527	0.5982	0.0029	0.0014	0.9884	0.007	-0.0048	0.0052
8 m	bmi4	Non-cancer illness code_ self-reported: polio / poliomyelitis	0	ukbb	European	SNPs from the MHC (chr6 26M~34M) region was removed for this traits	0.037	0.1319	0.2803	0.7793	0.0027	0.0012	0.9921	0.0065	0.0013	0.0042
8 m	bmi4	Non-cancer illness code_ self-reported: arthritis (nos)	0	ukbb	European	SNPs from the MHC (chr6 26M~34M) region was removed for this traits	0.247	0.1866	1.324	0.1855	0.0017	0.0014	1.0152	0.0064	-0.0102	0.0046
8 m	bmi4	Non-cancer illness code_ self-reported: hypertrophic cardiomyopathy (hcm / hocm)	0	ukbb	European	SNPs from the MHC (chr6 26M~34M) region was removed for this traits	-0.018	0.174	-0.1035	0.9175	0.0015	0.0013	1.0016	0.0066	0.0006	0.0048
8 m	bmi4	Non-cancer illness code_ self-reported: vitiligo	0	ukbb	European	SNPs from the MHC (chr6 26M~34M) region was removed for this traits	0.0825	0.1682	0.4903	0.6239	0.0017	0.0014	0.9932	0.007	-0.0058	0.0048
8 m	bmi4	Treatment/medication code: lisinopril	0	ukbb	European	SNPs from the MHC (chr6 26M~34M) region was removed for this traits	NA	NA	NA	NA	NA	NA	NA	NA	NA	NA
8 m	bmi4	Treatment/medication code: ramipril	0	ukbb	European	SNPs from the MHC (chr6 26M~34M) region was removed for this traits	NA	NA	NA	NA	NA	NA	NA	NA	NA	NA
8 m	bmi4	Treatment/medication code: isosorbide mononitrate	0	ukbb	European	SNPs from the MHC (chr6 26M~34M) region was removed for this traits	NA	NA	NA	NA	NA	NA	NA	NA	NA	NA
8 m	bmi4	Treatment/medication code: isosorbide dinitrate	0	ukbb	European	SNPs from the MHC (chr6 26M~34M) region was removed for this traits	NA	NA	NA	NA	NA	NA	NA	NA	NA	NA
8 m	bmi4	Treatment/medication code: tranexamic acid	0	ukbb	European	SNPs from the MHC (chr6 26M~34M) region was removed for this traits	NA	NA	NA	NA	NA	NA	NA	NA	NA	NA
8 m	bmi4	Treatment/medication code: simvastatin	0	ukbb	European	SNPs from the MHC (chr6 26M~34M) region was removed for this traits	NA	NA	NA	NA	NA	NA	NA	NA	NA	NA
8 m	bmi4	Treatment/medication code: ventolin 100micrograms inhaler	0	ukbb	European	SNPs from the MHC (chr6 26M~34M) region was removed for this traits	NA	NA	NA	NA	NA	NA	NA	NA	NA	NA
8 m	bmi4	Treatment/medication code: atrovent 20micrograms inhaler	0	ukbb	European	SNPs from the MHC (chr6 26M~34M) region was removed for this traits	NA	NA	NA	NA	NA	NA	NA	NA	NA	NA
8 m	bmi4	Treatment/medication code: becotide 50 inhaler	0	ukbb	European	SNPs from the MHC (chr6 26M~34M) region was removed for this traits	NA	NA	NA	NA	NA	NA	NA	NA	NA	NA
8 m	bmi4	Treatment/medication code: kapake tablet	0	ukbb	European	SNPs from the MHC (chr6 26M~34M) region was removed for this traits	NA	NA	NA	NA	NA	NA	NA	NA	NA	NA
8 m	bmi4	Treatment/medication code: lansoprazole	0	ukbb	European	SNPs from the MHC (chr6 26M~34M) region was removed for this traits	NA	NA	NA	NA	NA	NA	NA	NA	NA	NA
8 m	bmi4	Treatment/medication code: lisinopril+hydrochlorothiazide 10mg/12.5mg tablet	0	ukbb	European	SNPs from the MHC (chr6 26M~34M) region was removed for this traits	NA	NA	NA	NA	NA	NA	NA	NA	NA	NA
8 m	bmi4	Treatment/medication code: tramadol	0	ukbb	European	SNPs from the MHC (chr6 26M~34M) region was removed for this traits	NA	NA	NA	NA	NA	NA	NA	NA	NA	NA
8 m	bmi4	Treatment/medication code: omeprazole	0	ukbb	European	SNPs from the MHC (chr6 26M~34M) region was removed for this traits	NA	NA	NA	NA	NA	NA	NA	NA	NA	NA
8 m	bmi4	Treatment/medication code: senna	0	ukbb	European	SNPs from the MHC (chr6 26M~34M) region was removed for this traits	NA	NA	NA	NA	NA	NA	NA	NA	NA	NA
8 m	bmi4	Treatment/medication code: atenolol	0	ukbb	European	SNPs from the MHC (chr6 26M~34M) region was removed for this traits	NA	NA	NA	NA	NA	NA	NA	NA	NA	NA
8 m	bmi4	Treatment/medication code: aspirin	0	ukbb	European	SNPs from the MHC (chr6 26M~34M) region was removed for this traits	NA	NA	NA	NA	NA	NA	NA	NA	NA	NA
8 m	bmi4	Treatment/medication code: logynon tablet	0	ukbb	European	SNPs from the MHC (chr6 26M~34M) region was removed for this traits	NA	NA	NA	NA	NA	NA	NA	NA	NA	NA
8 m	bmi4	Treatment/medication code: hydroxocobalamin product	0	ukbb	European	SNPs from the MHC (chr6 26M~34M) region was removed for this traits	NA	NA	NA	NA	NA	NA	NA	NA	NA	NA
8 m	bmi4	Treatment/medication code: vitamin b12 preparation	0	ukbb	European	SNPs from the MHC (chr6 26M~34M) region was removed for this traits	NA	NA	NA	NA	NA	NA	NA	NA	NA	NA
8 m	bmi4	Treatment/medication code: ibuprofen	0	ukbb	European	SNPs from the MHC (chr6 26M~34M) region was removed for this traits	NA	NA	NA	NA	NA	NA	NA	NA	NA	NA
8 m	bmi4	Treatment/medication code: morphine	0	ukbb	European	SNPs from the MHC (chr6 26M~34M) region was removed for this traits	NA	NA	NA	NA	NA	NA	NA	NA	NA	NA
8 m	bmi4	Treatment/medication code: quinine	0	ukbb	European	SNPs from the MHC (chr6 26M~34M) region was removed for this traits	NA	NA	NA	NA	NA	NA	NA	NA	NA	NA
8 m	bmi4	Treatment/medication code: gliclazide	0	ukbb	European	SNPs from the MHC (chr6 26M~34M) region was removed for this traits	NA	NA	NA	NA	NA	NA	NA	NA	NA	NA
8 m	bmi4	Treatment/medication code: carbimazole	0	ukbb	European	SNPs from the MHC (chr6 26M~34M) region was removed for this traits	NA	NA	NA	NA	NA	NA	NA	NA	NA	NA
8 m	bmi4	Treatment/medication code: prednisolone	0	ukbb	European	SNPs from the MHC (chr6 26M~34M) region was removed for this traits	NA	NA	NA	NA	NA	NA	NA	NA	NA	NA
8 m	bmi4	Treatment/medication code: allopurinol	0	ukbb	European	SNPs from the MHC (chr6 26M~34M) region was removed for this traits	NA	NA	NA	NA	NA	NA	NA	NA	NA	NA
8 m	bmi4	Treatment/medication code: beconase 50micrograms nasal spray	0	ukbb	European	SNPs from the MHC (chr6 26M~34M) region was removed for this traits	NA	NA	NA	NA	NA	NA	NA	NA	NA	NA
8 m	bmi4	Treatment/medication code: rhinocort 50micrograms nasal spray	0	ukbb	European	SNPs from the MHC (chr6 26M~34M) region was removed for this traits	NA	NA	NA	NA	NA	NA	NA	NA	NA	NA
8 m	bmi4	Treatment/medication code: ranitidine	0	ukbb	European	SNPs from the MHC (chr6 26M~34M) region was removed for this traits	NA	NA	NA	NA	NA	NA	NA	NA	NA	NA
8 m	bmi4	Treatment/medication code: amitriptyline	0	ukbb	European	SNPs from the MHC (chr6 26M~34M) region was removed for this traits	NA	NA	NA	NA	NA	NA	NA	NA	NA	NA
8 m	bmi4	Treatment/medication code: dothiepin	0	ukbb	European	SNPs from the MHC (chr6 26M~34M) region was removed for this traits	NA	NA	NA	NA	NA	NA	NA	NA	NA	NA
8 m	bmi4	Treatment/medication code: bisoprolol	0	ukbb	European	SNPs from the MHC (chr6 26M~34M) region was removed for this traits	NA	NA	NA	NA	NA	NA	NA	NA	NA	NA
8 m	bmi4	Treatment/medication code: doxazosin	0	ukbb	European	SNPs from the MHC (chr6 26M~34M) region was removed for this traits	NA	NA	NA	NA	NA	NA	NA	NA	NA	NA
8 m	bmi4	Treatment/medication code: amlodipine	0	ukbb	European	SNPs from the MHC (chr6 26M~34M) region was removed for this traits	NA	NA	NA	NA	NA	NA	NA	NA	NA	NA
8 m	bmi4	Treatment/medication code: salbutamol	0	ukbb	European	SNPs from the MHC (chr6 26M~34M) region was removed for this traits	NA	NA	NA	NA	NA	NA	NA	NA	NA	NA
8 m	bmi4	Treatment/medication code: eumovate cream	0	ukbb	European	SNPs from the MHC (chr6 26M~34M) region was removed for this traits	NA	NA	NA	NA	NA	NA	NA	NA	NA	NA
8 m	bmi4	Treatment/medication code: insulin product	0	ukbb	European	SNPs from the MHC (chr6 26M~34M) region was removed for this traits	NA	NA	NA	NA	NA	NA	NA	NA	NA	NA
8 m	bmi4	Treatment/medication code: cetirizine	0	ukbb	European	SNPs from the MHC (chr6 26M~34M) region was removed for this traits	NA	NA	NA	NA	NA	NA	NA	NA	NA	NA
8 m	bmi4	Treatment/medication code: codeine	0	ukbb	European	SNPs from the MHC (chr6 26M~34M) region was removed for this traits	NA	NA	NA	NA	NA	NA	NA	NA	NA	NA
8 m	bmi4	Treatment/medication code: diclofenac	0	ukbb	European	SNPs from the MHC (chr6 26M~34M) region was removed for this traits	NA	NA	NA	NA	NA	NA	NA	NA	NA	NA
8 m	bmi4	Treatment/medication code: liothyronine	0	ukbb	European	SNPs from the MHC (chr6 26M~34M) region was removed for this traits	NA	NA	NA	NA	NA	NA	NA	NA	NA	NA
8 m	bmi4	Treatment/medication code: thyroxine product	0	ukbb	European	SNPs from the MHC (chr6 26M~34M) region was removed for this traits	NA	NA	NA	NA	NA	NA	NA	NA	NA	NA
8 m	bmi4	Treatment/medication code: metformin	0	ukbb	European	SNPs from the MHC (chr6 26M~34M) region was removed for this traits	NA	NA	NA	NA	NA	NA	NA	NA	NA	NA
8 m	bmi4	Treatment/medication code: warfarin	0	ukbb	European	SNPs from the MHC (chr6 26M~34M) region was removed for this traits	NA	NA	NA	NA	NA	NA	NA	NA	NA	NA
8 m	bmi4	Treatment/medication code: enalapril	0	ukbb	European	SNPs from the MHC (chr6 26M~34M) region was removed for this traits	NA	NA	NA	NA	NA	NA	NA	NA	NA	NA
8 m	bmi4	Treatment/medication code: perindopril	0	ukbb	European	SNPs from the MHC (chr6 26M~34M) region was removed for this traits	NA	NA	NA	NA	NA	NA	NA	NA	NA	NA
8 m	bmi4	Treatment/medication code: flecainide	0	ukbb	European	SNPs from the MHC (chr6 26M~34M) region was removed for this traits	NA	NA	NA	NA	NA	NA	NA	NA	NA	NA
8 m	bmi4	Treatment/medication code: furosemide	0	ukbb	European	SNPs from the MHC (chr6 26M~34M) region was removed for this traits	NA	NA	NA	NA	NA	NA	NA	NA	NA	NA
8 m	bmi4	Treatment/medication code: nicorandil	0	ukbb	European	SNPs from the MHC (chr6 26M~34M) region was removed for this traits	NA	NA	NA	NA	NA	NA	NA	NA	NA	NA
8 m	bmi4	Treatment/medication code: flax oil tablet	0	ukbb	European	SNPs from the MHC (chr6 26M~34M) region was removed for this traits	NA	NA	NA	NA	NA	NA	NA	NA	NA	NA
8 m	bmi4	Treatment/medication code: venlafaxine	0	ukbb	European	SNPs from the MHC (chr6 26M~34M) region was removed for this traits	NA	NA	NA	NA	NA	NA	NA	NA	NA	NA
8 m	bmi4	Treatment/medication code: losartan	0	ukbb	European	SNPs from the MHC (chr6 26M~34M) region was removed for this traits	NA	NA	NA	NA	NA	NA	NA	NA	NA	NA
8 m	bmi4	Treatment/medication code: evening primrose oil	0	ukbb	European	SNPs from the MHC (chr6 26M~34M) region was removed for this traits	NA	NA	NA	NA	NA	NA	NA	NA	NA	NA
8 m	bmi4	Treatment/medication code: citalopram	0	ukbb	European	SNPs from the MHC (chr6 26M~34M) region was removed for this traits	NA	NA	NA	NA	NA	NA	NA	NA	NA	NA
8 m	bmi4	Treatment/medication code: alendronate sodium	0	ukbb	European	SNPs from the MHC (chr6 26M~34M) region was removed for this traits	NA	NA	NA	NA	NA	NA	NA	NA	NA	NA
8 m	bmi4	Treatment/medication code: co-codamol	0	ukbb	European	SNPs from the MHC (chr6 26M~34M) region was removed for this traits	NA	NA	NA	NA	NA	NA	NA	NA	NA	NA
8 m	bmi4	Treatment/medication code: co-amilofruse	0	ukbb	European	SNPs from the MHC (chr6 26M~34M) region was removed for this traits	NA	NA	NA	NA	NA	NA	NA	NA	NA	NA
8 m	bmi4	Treatment/medication code: letrozole	0	ukbb	European	SNPs from the MHC (chr6 26M~34M) region was removed for this traits	NA	NA	NA	NA	NA	NA	NA	NA	NA	NA
8 m	bmi4	Treatment/medication code: xalatan 0.005% eye drops	0	ukbb	European	SNPs from the MHC (chr6 26M~34M) region was removed for this traits	NA	NA	NA	NA	NA	NA	NA	NA	NA	NA
8 m	bmi4	Treatment/medication code: atorvastatin	0	ukbb	European	SNPs from the MHC (chr6 26M~34M) region was removed for this traits	NA	NA	NA	NA	NA	NA	NA	NA	NA	NA
8 m	bmi4	Treatment/medication code: candesartan cilexetil	0	ukbb	European	SNPs from the MHC (chr6 26M~34M) region was removed for this traits	NA	NA	NA	NA	NA	NA	NA	NA	NA	NA
8 m	bmi4	Treatment/medication code: salmeterol product	0	ukbb	European	SNPs from the MHC (chr6 26M~34M) region was removed for this traits	NA	NA	NA	NA	NA	NA	NA	NA	NA	NA
8 m	bmi4	Treatment/medication code: adcal-d3 1.5g/10micrograms chewable tablet	0	ukbb	European	SNPs from the MHC (chr6 26M~34M) region was removed for this traits	NA	NA	NA	NA	NA	NA	NA	NA	NA	NA
8 m	bmi4	Treatment/medication code: clopidogrel	0	ukbb	European	SNPs from the MHC (chr6 26M~34M) region was removed for this traits	NA	NA	NA	NA	NA	NA	NA	NA	NA	NA
8 m	bmi4	Treatment/medication code: indivina 1mg/2.5mg tablet	0	ukbb	European	SNPs from the MHC (chr6 26M~34M) region was removed for this traits	NA	NA	NA	NA	NA	NA	NA	NA	NA	NA
8 m	bmi4	Treatment/medication code: symbicort 100/6 turbohaler	0	ukbb	European	SNPs from the MHC (chr6 26M~34M) region was removed for this traits	NA	NA	NA	NA	NA	NA	NA	NA	NA	NA
8 m	bmi4	Treatment/medication code: seretide 50 evohaler	0	ukbb	European	SNPs from the MHC (chr6 26M~34M) region was removed for this traits	NA	NA	NA	NA	NA	NA	NA	NA	NA	NA
8 m	bmi4	Treatment/medication code: rosiglitazone	0	ukbb	European	SNPs from the MHC (chr6 26M~34M) region was removed for this traits	NA	NA	NA	NA	NA	NA	NA	NA	NA	NA
8 m	bmi4	Treatment/medication code: arcoxia 90mg tablet	0	ukbb	European	SNPs from the MHC (chr6 26M~34M) region was removed for this traits	NA	NA	NA	NA	NA	NA	NA	NA	NA	NA
8 m	bmi4	Treatment/medication code: omacor 1g capsule	0	ukbb	European	SNPs from the MHC (chr6 26M~34M) region was removed for this traits	NA	NA	NA	NA	NA	NA	NA	NA	NA	NA
8 m	bmi4	Treatment/medication code: spiriva 18micrograms inhalation capsule	0	ukbb	European	SNPs from the MHC (chr6 26M~34M) region was removed for this traits	NA	NA	NA	NA	NA	NA	NA	NA	NA	NA
8 m	bmi4	Treatment/medication code: glucosamine product	0	ukbb	European	SNPs from the MHC (chr6 26M~34M) region was removed for this traits	NA	NA	NA	NA	NA	NA	NA	NA	NA	NA
8 m	bmi4	Treatment/medication code: cipralex 5mg tablet	0	ukbb	European	SNPs from the MHC (chr6 26M~34M) region was removed for this traits	NA	NA	NA	NA	NA	NA	NA	NA	NA	NA
8 m	bmi4	Treatment/medication code: levothyroxine sodium	0	ukbb	European	SNPs from the MHC (chr6 26M~34M) region was removed for this traits	NA	NA	NA	NA	NA	NA	NA	NA	NA	NA
8 m	bmi4	Treatment/medication code: ezetimibe	0	ukbb	European	SNPs from the MHC (chr6 26M~34M) region was removed for this traits	NA	NA	NA	NA	NA	NA	NA	NA	NA	NA
8 m	bmi4	Treatment/medication code: testogel 50mg gel 5g sachet	0	ukbb	European	SNPs from the MHC (chr6 26M~34M) region was removed for this traits	NA	NA	NA	NA	NA	NA	NA	NA	NA	NA
8 m	bmi4	Treatment/medication code: bendroflumethiazide	0	ukbb	European	SNPs from the MHC (chr6 26M~34M) region was removed for this traits	NA	NA	NA	NA	NA	NA	NA	NA	NA	NA
8 m	bmi4	Treatment/medication code: paracetamol	0	ukbb	European	SNPs from the MHC (chr6 26M~34M) region was removed for this traits	NA	NA	NA	NA	NA	NA	NA	NA	NA	NA
8 m	bmi4	Illnesses of father: Heart disease	0	ukbb	European	SNPs from the MHC (chr6 26M~34M) region was removed for this traits	-0.0051	0.0503	-0.1009	0.9196	0.0305	0.0027	1.0013	0.0086	0.0007	0.0051
8 m	bmi4	Illnesses of father: None of the above (group 1)	0	ukbb	European	SNPs from the MHC (chr6 26M~34M) region was removed for this traits	0.0508	0.0653	0.7783	0.4364	0.0148	0.0018	1.0229	0.0068	-0.0083	0.0047
8 m	bmi4	Illnesses of father: None of the above (group 2)	0	ukbb	European	SNPs from the MHC (chr6 26M~34M) region was removed for this traits	0.0527	0.0801	0.6576	0.5108	0.0094	0.0017	1.0016	0.0072	-0.0066	0.0052
8 m	bmi4	Illnesses of father: Prostate cancer	0	ukbb	European	SNPs from the MHC (chr6 26M~34M) region was removed for this traits	-0.0083	0.087	-0.0952	0.9242	0.0085	0.0018	1.0119	0.0078	-0.0044	0.0047
8 m	bmi4	Illnesses of father: Lung cancer	0	ukbb	European	SNPs from the MHC (chr6 26M~34M) region was removed for this traits	-0.0059	0.0729	-0.0808	0.9356	0.0148	0.002	0.9934	0.0072	0.0064	0.005
8 m	bmi4	Illnesses of father: Chronic bronchitis/emphysema	0	ukbb	European	SNPs from the MHC (chr6 26M~34M) region was removed for this traits	0.0557	0.0622	0.895	0.3708	0.0148	0.0019	1.0236	0.0069	0.0068	0.0048
8 m	bmi4	Illnesses of father: High blood pressure	0	ukbb	European	SNPs from the MHC (chr6 26M~34M) region was removed for this traits	0.0172	0.0558	0.3078	0.7582	0.0194	0.0017	1.0135	0.007	0.0045	0.0048
8 m	bmi4	Illnesses of father: Diabetes	0	ukbb	European	SNPs from the MHC (chr6 26M~34M) region was removed for this traits	-0.0346	0.0583	-0.5935	0.5529	0.0184	0.0022	1.0273	0.0077	-0.0032	0.0045
8 m	bmi4	Illnesses of mother: Heart disease	0	ukbb	European	SNPs from the MHC (chr6 26M~34M) region was removed for this traits	-0.0078	0.0633	-0.124	0.9013	0.0156	0.0018	1.011	0.0068	-0.0042	0.0053
8 m	bmi4	Illnesses of mother: Alzheimers disease/dementia	0	ukbb	European	SNPs from the MHC (chr6 26M~34M) region was removed for this traits	0.1328	0.1215	1.093	0.2744	0.004	0.0045	1.0339	0.0338	-0.0048	0.0047
8 m	bmi4	Illnesses of mother: None of the above (group 1)	0	ukbb	European	SNPs from the MHC (chr6 26M~34M) region was removed for this traits	-0.004	0.0603	-0.0661	0.9473	0.0169	0.0018	1.013	0.0074	-0.0011	0.0055
8 m	bmi4	Illnesses of mother: None of the above (group 2)	0	ukbb	European	SNPs from the MHC (chr6 26M~34M) region was removed for this traits	0.0439	0.0727	0.6045	0.5455	0.0092	0.0017	1.0009	0.0066	-0.0033	0.0051
8 m	bmi4	Illnesses of mother: Breast cancer	0	ukbb	European	SNPs from the MHC (chr6 26M~34M) region was removed for this traits	-0.019	0.0684	-0.2782	0.7809	0.0094	0.0019	1.007	0.0081	-0.0034	0.0052
8 m	bmi4	Illnesses of mother: Chronic bronchitis/emphysema	0	ukbb	European	SNPs from the MHC (chr6 26M~34M) region was removed for this traits	0.0655	0.0697	0.9393	0.3476	0.0128	0.0019	1.0039	0.0067	0.0004	0.0052
8 m	bmi4	Illnesses of mother: High blood pressure	0	ukbb	European	SNPs from the MHC (chr6 26M~34M) region was removed for this traits	0.0014	0.0486	0.0278	0.9779	0.0295	0.0022	1.0179	0.0086	0.0045	0.0054
8 m	bmi4	Illnesses of mother: Diabetes	0	ukbb	European	SNPs from the MHC (chr6 26M~34M) region was removed for this traits	0.0189	0.0546	0.3471	0.7285	0.0207	0.0019	1.0161	0.0091	-0.0034	0.0051
8 m	bmi4	Illnesses of siblings: Heart disease	0	ukbb	European	SNPs from the MHC (chr6 26M~34M) region was removed for this traits	0.0589	0.0637	0.9255	0.3547	0.0171	0.0022	1.0123	0.0071	-0.0019	0.0051
8 m	bmi4	Illnesses of siblings: None of the above (group 1)	0	ukbb	European	SNPs from the MHC (chr6 26M~34M) region was removed for this traits	-0.1209	0.0481	-2.5114	0.012	0.0362	0.0026	1.0142	0.0077	0.0104	0.0059
8 m	bmi4	Illnesses of siblings: None of the above (group 2)	0	ukbb	European	SNPs from the MHC (chr6 26M~34M) region was removed for this traits	-0.1329	0.0846	-1.5721	0.1159	0.0089	0.0018	1.003	0.0068	0.0028	0.0051
8 m	bmi4	Illnesses of siblings: Severe depression	0	ukbb	European	SNPs from the MHC (chr6 26M~34M) region was removed for this traits	0.0293	0.07	0.4183	0.6757	0.014	0.0018	1.005	0.0066	0.001	0.0049
8 m	bmi4	Illnesses of siblings: Stroke	0	ukbb	European	SNPs from the MHC (chr6 26M~34M) region was removed for this traits	0.2223	0.1407	1.58	0.1141	0.0044	0.0018	1.0075	0.0064	-0.01	0.005
8 m	bmi4	Illnesses of siblings: High blood pressure	0	ukbb	European	SNPs from the MHC (chr6 26M~34M) region was removed for this traits	0.089	0.0458	1.9404	0.0523	0.0366	0.0027	1.0072	0.0081	-0.0102	0.0053
8 m	bmi4	Illnesses of siblings: Diabetes	0	ukbb	European	SNPs from the MHC (chr6 26M~34M) region was removed for this traits	0.0569	0.0599	0.9499	0.3422	0.0206	0.0021	1.0096	0.0069	0.002	0.0056
8 m	bmi4	Smoking status: Previous	0	ukbb	European	SNPs from the MHC (chr6 26M~34M) region was removed for this traits	0.0445	0.0395	1.1254	0.2604	0.052	0.003	1.0199	0.0096	-0.0002	0.006
8 m	bmi4	Smoking status: Current	0	ukbb	European	SNPs from the MHC (chr6 26M~34M) region was removed for this traits	0.037	0.0403	0.9174	0.3589	0.0518	0.0027	1.0142	0.0089	0.0086	0.0057
8 m	bmi4	Alcohol drinker status: Never	0	ukbb	European	SNPs from the MHC (chr6 26M~34M) region was removed for this traits	0.0257	0.0558	0.4605	0.6452	0.0144	0.0016	1.0159	0.0065	-0.0016	0.0049
8 m	bmi4	Alcohol drinker status: Previous	0	ukbb	European	SNPs from the MHC (chr6 26M~34M) region was removed for this traits	-0.001	0.0616	-0.0161	0.9871	0.0132	0.0015	1.007	0.0066	0.0007	0.0054
8 m	bmi4	Home area population density - urban or rural: Scotland - Large Urban Area	0	ukbb	European	SNPs from the MHC (chr6 26M~34M) region was removed for this traits	-0.0093	0.0899	-0.103	0.9179	0.0111	0.0031	2.1366	0.0147	-0.0043	0.0067
8 m	bmi4	Home area population density - urban or rural: England/Wales - Village - less sparse	0	ukbb	European	SNPs from the MHC (chr6 26M~34M) region was removed for this traits	-0.132	0.1605	-0.8226	0.4107	0.0022	0.0014	1.0242	0.0064	0.002	0.005
8 m	bmi4	Hearing difficulty/problems: Yes	0	ukbb	European	SNPs from the MHC (chr6 26M~34M) region was removed for this traits	0.0235	0.0431	0.5447	0.586	0.0416	0.0024	1.0144	0.0089	-0.0028	0.006
8 m	bmi4	Tobacco smoking: Ex-smoker	0	ukbb	European	SNPs from the MHC (chr6 26M~34M) region was removed for this traits	0.0669	0.0561	1.1919	0.2333	0.0768	0.008	1.0084	0.008	-0.0013	0.0053
8 m	bmi4	Hair/balding pattern: Pattern 2	0	ukbb	European	SNPs from the MHC (chr6 26M~34M) region was removed for this traits	-0.0747	0.0539	-1.3854	0.1659	0.0517	0.0065	1.0343	0.0133	0.0085	0.0053
8 m	bmi4	Hair/balding pattern: Pattern 3	0	ukbb	European	SNPs from the MHC (chr6 26M~34M) region was removed for this traits	0.1193	0.0624	1.9117	0.0559	0.0561	0.0141	1.0195	0.0191	-0.0076	0.0055
8 m	bmi4	Hair/balding pattern: Pattern 4	0	ukbb	European	SNPs from the MHC (chr6 26M~34M) region was removed for this traits	0.0078	0.0353	0.2201	0.8258	0.1677	0.0197	1.0982	0.0241	0.0034	0.0061
8 m	bmi4	Reason for reducing amount of alcohol drunk: Health precaution	0	ukbb	European	SNPs from the MHC (chr6 26M~34M) region was removed for this traits	-0.1275	0.0606	-2.1046	0.0353	0.0461	0.0045	0.9969	0.0068	0.012	0.005
8 m	bmi4	Type of tobacco previously smoked: Cigars or pipes	0	ukbb	European	SNPs from the MHC (chr6 26M~34M) region was removed for this traits	0.1475	0.1286	1.1477	0.2511	0.0126	0.0053	0.9993	0.0061	-0.0021	0.0054
8 m	bmi4	Underlying (primary) cause of death: ICD10: E85.4 Organ-limited amyloidosis	0	ukbb	European	SNPs from the MHC (chr6 26M~34M) region was removed for this traits	0.0147	0.167	0.0878	0.9301	0.0618	0.0608	0.9998	0.0069	-0.0017	0.0047
8 m	bmi4	Underlying (primary) cause of death: ICD10: J84.1 Other interstitial pulmonary diseases with fibrosis	0	ukbb	European	SNPs from the MHC (chr6 26M~34M) region was removed for this traits	0.09	0.146	0.6159	0.5379	0.0984	0.0659	0.9937	0.0071	-0.0053	0.0049
8 m	bmi4	Tinnitus: Yes_ now most or all of the time	0	ukbb	European	SNPs from the MHC (chr6 26M~34M) region was removed for this traits	0.0141	0.0733	0.1921	0.8476	0.0334	0.0047	1.0016	0.0067	0.0049	0.0049
8 m	bmi4	Tinnitus: Yes_ now some of the time	0	ukbb	European	SNPs from the MHC (chr6 26M~34M) region was removed for this traits	-0.1277	0.1141	-1.1193	0.263	0.0089	0.004	0.999	0.0063	0.0058	0.0044
8 m	bmi4	Tinnitus: Yes_ but not now_ but have in the past	0	ukbb	European	SNPs from the MHC (chr6 26M~34M) region was removed for this traits	-0.0061	0.0927	-0.0663	0.9471	0.0182	0.0044	0.9915	0.0063	-0.0054	0.0051
8 m	bmi4	Qualifications: College or University degree	0	ukbb	European	SNPs from the MHC (chr6 26M~34M) region was removed for this traits	-0.0124	0.0292	-0.4244	0.6713	0.1683	0.0053	1.1167	0.0134	-0.0032	0.0063
8 m	bmi4	Qualifications: None of the above	0	ukbb	European	SNPs from the MHC (chr6 26M~34M) region was removed for this traits	-0.0069	0.0342	-0.2023	0.8397	0.0975	0.0039	1.0669	0.0116	0.0036	0.0063
8 m	bmi4	Qualifications: A levels/AS levels or equivalent	0	ukbb	European	SNPs from the MHC (chr6 26M~34M) region was removed for this traits	0.0129	0.0359	0.3577	0.7206	0.0967	0.0036	1.0532	0.0118	-0.0036	0.0063
8 m	bmi4	Qualifications: O levels/GCSEs or equivalent	0	ukbb	European	SNPs from the MHC (chr6 26M~34M) region was removed for this traits	0.0378	0.041	0.9213	0.3569	0.0484	0.0025	1.0172	0.0094	-0.0043	0.0059
8 m	bmi4	Qualifications: CSEs or equivalent	0	ukbb	European	SNPs from the MHC (chr6 26M~34M) region was removed for this traits	0.0267	0.0515	0.5176	0.6047	0.0207	0.0019	1.06	0.0072	-0.0019	0.0054
8 m	bmi4	Qualifications: NVQ or HND or HNC or equivalent	0	ukbb	European	SNPs from the MHC (chr6 26M~34M) region was removed for this traits	0.0168	0.058	0.2903	0.7716	0.0151	0.0017	1.0106	0.0069	-0.0009	0.0053
8 m	bmi4	Qualifications: Other professional qualifications eg: nursing_ teaching	0	ukbb	European	SNPs from the MHC (chr6 26M~34M) region was removed for this traits	0.0375	0.0418	0.897	0.3697	0.0471	0.0026	1.0264	0.0093	-0.0044	0.0059
8 m	bmi4	Current employment status: In paid employment or self-employed	0	ukbb	European	SNPs from the MHC (chr6 26M~34M) region was removed for this traits	0.0911	0.0803	1.135	0.2564	0.008	0.0015	1.0195	0.0067	-0.0068	0.0052
8 m	bmi4	Current employment status: Retired	0	ukbb	European	SNPs from the MHC (chr6 26M~34M) region was removed for this traits	-0.0341	0.0779	-0.4375	0.6618	0.0083	0.0015	1.0168	0.007	0.001	0.0052
8 m	bmi4	Current employment status: Looking after home and/or family	0	ukbb	European	SNPs from the MHC (chr6 26M~34M) region was removed for this traits	-0.1986	0.0885	-2.2432	0.0249	0.0062	0.0014	1.0004	0.0068	0.0049	0.0047
8 m	bmi4	Current employment status: Unable to work because of sickness or disability	0	ukbb	European	SNPs from the MHC (chr6 26M~34M) region was removed for this traits	-0.0275	0.0478	-0.5763	0.5644	0.0246	0.0019	1.0174	0.0074	0.0063	0.0049
8 m	bmi4	Current employment status: Doing unpaid or voluntary work	0	ukbb	European	SNPs from the MHC (chr6 26M~34M) region was removed for this traits	0.0065	0.073	0.0889	0.9292	0.0091	0.0014	1.0084	0.0062	-0.0027	0.0049
8 m	bmi4	Transport type for commuting to job workplace: Car/motor vehicle	0	ukbb	European	SNPs from the MHC (chr6 26M~34M) region was removed for this traits	-8.8489e-05	0.064	-0.0014	0.9989	0.0244	0.003	1.0239	0.0069	0.0054	0.0051
8 m	bmi4	Transport type for commuting to job workplace: Walk	0	ukbb	European	SNPs from the MHC (chr6 26M~34M) region was removed for this traits	-0.0695	0.0777	-0.8948	0.3709	0.0166	0.0027	1.004	0.0062	0.0003	0.0052
8 m	bmi4	Transport type for commuting to job workplace: Public transport	0	ukbb	European	SNPs from the MHC (chr6 26M~34M) region was removed for this traits	0.027	0.0585	0.4622	0.6439	0.0314	0.0034	1.0251	0.0074	-0.005	0.0046
8 m	bmi4	Transport type for commuting to job workplace: Cycle	0	ukbb	European	SNPs from the MHC (chr6 26M~34M) region was removed for this traits	0.0187	0.0541	0.3461	0.7293	0.0314	0.0032	1.0159	0.0075	-0.0014	0.0046
8 m	bmi4	Illness_ injury_ bereavement_ stress in last 2 years: Serious illness_ injury or assault to yourself	0	ukbb	European	SNPs from the MHC (chr6 26M~34M) region was removed for this traits	0.1056	0.0663	1.5917	0.1114	0.0142	0.0017	1.0115	0.0069	-0.004	0.0052
8 m	bmi4	Illness_ injury_ bereavement_ stress in last 2 years: None of the above	0	ukbb	European	SNPs from the MHC (chr6 26M~34M) region was removed for this traits	-0.1248	0.0538	-2.3183	0.0204	0.0231	0.0017	1.0117	0.0059	0.0018	0.0054
8 m	bmi4	Illness_ injury_ bereavement_ stress in last 2 years: Serious illness_ injury or assault of a close relative	0	ukbb	European	SNPs from the MHC (chr6 26M~34M) region was removed for this traits	0.1159	0.0668	1.7361	0.0826	0.0111	0.0017	1.0107	0.007	-0.0015	0.0049
8 m	bmi4	Illness_ injury_ bereavement_ stress in last 2 years: Death of a close relative	0	ukbb	European	SNPs from the MHC (chr6 26M~34M) region was removed for this traits	0.121	0.0926	1.3059	0.1916	0.0063	0.0015	1.0043	0.0062	-0.0024	0.005
8 m	bmi4	Illness_ injury_ bereavement_ stress in last 2 years: Marital separation/divorce	0	ukbb	European	SNPs from the MHC (chr6 26M~34M) region was removed for this traits	0.1621	0.1172	1.3828	0.1667	0.0041	0.0014	1.01	0.0068	-0.0047	0.0047
8 m	bmi4	Illness_ injury_ bereavement_ stress in last 2 years: Financial difficulties	0	ukbb	European	SNPs from the MHC (chr6 26M~34M) region was removed for this traits	0.0464	0.0482	0.9638	0.3352	0.0333	0.0022	1.0271	0.0079	0.0064	0.0053
8 m	bmi4	Reason for glasses/contact lenses: For short-sightedness_ i.e. only or mainly for distance viewing such as driving_ cinema etc (called myopia)	0	ukbb	European	SNPs from the MHC (chr6 26M~34M) region was removed for this traits	-0.0052	0.0498	-0.1054	0.9161	0.0254	0.0021	1.1158	0.0086	0.0071	0.0049
8 m	bmi4	Reason for glasses/contact lenses: For long-sightedness_ i.e. for distance and near_ but particularly for near tasks like reading (called hypermetropia)	0	ukbb	European	SNPs from the MHC (chr6 26M~34M) region was removed for this traits	-0.0226	0.0741	-0.3043	0.7609	0.01	0.0016	1.0637	0.0073	0.0097	0.005
8 m	bmi4	Reason for glasses/contact lenses: For just reading/near work as you are getting older (called presbyopia)	0	ukbb	European	SNPs from the MHC (chr6 26M~34M) region was removed for this traits	-0.1382	0.1218	-1.1343	0.2567	0.0038	0.0017	1.1372	0.008	0.0094	0.005
8 m	bmi4	Reason for glasses/contact lenses: For astigmatism	0	ukbb	European	SNPs from the MHC (chr6 26M~34M) region was removed for this traits	-0.032	0.0718	-0.4459	0.6556	0.0091	0.0015	1.0265	0.0067	0.0063	0.0047
8 m	bmi4	Eye problems/disorders: Diabetes related eye disease	0	ukbb	European	SNPs from the MHC (chr6 26M~34M) region was removed for this traits	0.1265	0.084	1.5065	0.1319	0.0201	0.0042	1.0065	0.0062	0.0006	0.0048
8 m	bmi4	Eye problems/disorders: Glaucoma	0	ukbb	European	SNPs from the MHC (chr6 26M~34M) region was removed for this traits	0.0069	0.0663	0.1038	0.9174	0.0385	0.0055	1.0196	0.0079	0.0005	0.0052
8 m	bmi4	Eye problems/disorders: Injury or trauma resulting in loss of vision	0	ukbb	European	SNPs from the MHC (chr6 26M~34M) region was removed for this traits	-0.4055	0.9539	-0.4251	0.6708	0.0011	0.004	1.0106	0.0062	0.0068	0.005
8 m	bmi4	Eye problems/disorders: Cataract	0	ukbb	European	SNPs from the MHC (chr6 26M~34M) region was removed for this traits	-0.0048	0.08	-0.06	0.9522	0.0232	0.0043	1.0134	0.0067	0.0001	0.0045
8 m	bmi4	Mouth/teeth dental problems: Mouth ulcers	0	ukbb	European	SNPs from the MHC (chr6 26M~34M) region was removed for this traits	-0.0297	0.0471	-0.6311	0.528	0.0292	0.0038	1.0313	0.011	-0.0024	0.0055
8 m	bmi4	Mouth/teeth dental problems: None of the above	0	ukbb	European	SNPs from the MHC (chr6 26M~34M) region was removed for this traits	-0.0287	0.0446	-0.6439	0.5196	0.0375	0.0021	1.0183	0.0081	0.0022	0.0056
8 m	bmi4	Mouth/teeth dental problems: Painful gums	0	ukbb	European	SNPs from the MHC (chr6 26M~34M) region was removed for this traits	0.0363	0.0794	0.4568	0.6478	0.0069	0.0015	1.0045	0.0064	-0.0008	0.0043
8 m	bmi4	Mouth/teeth dental problems: Bleeding gums	0	ukbb	European	SNPs from the MHC (chr6 26M~34M) region was removed for this traits	0.0566	0.0486	1.1635	0.2446	0.0223	0.0019	1.0112	0.008	-0.0109	0.0051
8 m	bmi4	Mouth/teeth dental problems: Loose teeth	0	ukbb	European	SNPs from the MHC (chr6 26M~34M) region was removed for this traits	-0.0388	0.0629	-0.6176	0.5369	0.0145	0.0017	1.0109	0.007	0.0044	0.0049
8 m	bmi4	Mouth/teeth dental problems: Toothache	0	ukbb	European	SNPs from the MHC (chr6 26M~34M) region was removed for this traits	0.1023	0.0746	1.3725	0.1699	0.0084	0.0016	1.0046	0.0072	-0.0048	0.0052
8 m	bmi4	Mouth/teeth dental problems: Dentures	0	ukbb	European	SNPs from the MHC (chr6 26M~34M) region was removed for this traits	0.0176	0.044	0.4003	0.689	0.048	0.0027	1.0362	0.0094	0.0072	0.0059
8 m	bmi4	Vascular/heart problems diagnosed by doctor: Heart attack	0	ukbb	European	SNPs from the MHC (chr6 26M~34M) region was removed for this traits	0.0236	0.0593	0.3982	0.6905	0.0188	0.0018	1.0124	0.0075	-0.0052	0.0052
8 m	bmi4	Vascular/heart problems diagnosed by doctor: None of the above	0	ukbb	European	SNPs from the MHC (chr6 26M~34M) region was removed for this traits	-0.0095	0.0312	-0.3028	0.7621	0.1133	0.0047	1.0597	0.0158	-0.0028	0.0063
8 m	bmi4	Vascular/heart problems diagnosed by doctor: Angina	0	ukbb	European	SNPs from the MHC (chr6 26M~34M) region was removed for this traits	0.0849	0.0529	1.6038	0.1088	0.0221	0.0021	1.0254	0.0077	-0.0077	0.0054
8 m	bmi4	Vascular/heart problems diagnosed by doctor: High blood pressure	0	ukbb	European	SNPs from the MHC (chr6 26M~34M) region was removed for this traits	0.0008	0.0314	0.0251	0.98	0.1163	0.005	1.0612	0.0171	0.0073	0.0062
8 m	bmi4	Fractured bone site(s): Ankle	0	ukbb	European	SNPs from the MHC (chr6 26M~34M) region was removed for this traits	-0.1322	0.0955	-1.3843	0.1663	0.0065	0.0016	0.995	0.0065	0.0036	0.0054
8 m	bmi4	Fractured bone site(s): Wrist	0	ukbb	European	SNPs from the MHC (chr6 26M~34M) region was removed for this traits	-0.0711	0.0864	-0.823	0.4105	0.0065	0.0016	1.0082	0.0069	0.0018	0.0047
8 m	bmi4	Fractured bone site(s): Arm	0	ukbb	European	SNPs from the MHC (chr6 26M~34M) region was removed for this traits	0.2093	0.1088	1.9238	0.0544	0.0052	0.0015	0.9969	0.0069	-0.0138	0.0047
8 m	bmi4	Fractured bone site(s): Other bones	0	ukbb	European	SNPs from the MHC (chr6 26M~34M) region was removed for this traits	0.1702	0.0742	2.2939	0.0218	0.009	0.0017	1.0008	0.0069	-0.0007	0.0048
8 m	bmi4	Blood clot_ DVT_ bronchitis_ emphysema_ asthma_ rhinitis_ eczema_ allergy diagnosed by doctor: None of the above	0	ukbb	European	SNPs from the MHC (chr6 26M~34M) region was removed for this traits	-0.0308	0.035	-0.8816	0.378	0.0767	0.0062	1.0369	0.0164	0.0028	0.0055
8 m	bmi4	Blood clot_ DVT_ bronchitis_ emphysema_ asthma_ rhinitis_ eczema_ allergy diagnosed by doctor: Blood clot in the leg (DVT)	0	ukbb	European	SNPs from the MHC (chr6 26M~34M) region was removed for this traits	0.056	0.072	0.7775	0.4368	0.0106	0.0017	1.0112	0.0092	0.0003	0.005
8 m	bmi4	Blood clot_ DVT_ bronchitis_ emphysema_ asthma_ rhinitis_ eczema_ allergy diagnosed by doctor: Emphysema/chronic bronchitis	0	ukbb	European	SNPs from the MHC (chr6 26M~34M) region was removed for this traits	0.0363	0.0655	0.5536	0.5799	0.0126	0.0017	0.9852	0.0072	-0.0009	0.0049
8 m	bmi4	Blood clot_ DVT_ bronchitis_ emphysema_ asthma_ rhinitis_ eczema_ allergy diagnosed by doctor: Blood clot in the lung	0	ukbb	European	SNPs from the MHC (chr6 26M~34M) region was removed for this traits	-0.0779	0.0898	-0.8677	0.3856	0.0059	0.0015	1.0082	0.0075	-0.0032	0.0051
8 m	bmi4	Blood clot_ DVT_ bronchitis_ emphysema_ asthma_ rhinitis_ eczema_ allergy diagnosed by doctor: Asthma	0	ukbb	European	SNPs from the MHC (chr6 26M~34M) region was removed for this traits	0.0938	0.0394	2.3815	0.0172	0.0572	0.0055	1.0266	0.0144	-0.008	0.0056
8 m	bmi4	Blood clot_ DVT_ bronchitis_ emphysema_ asthma_ rhinitis_ eczema_ allergy diagnosed by doctor: Hayfever_ allergic rhinitis or eczema	0	ukbb	European	SNPs from the MHC (chr6 26M~34M) region was removed for this traits	-0.0085	0.0317	-0.2689	0.788	0.0726	0.0054	1.0421	0.0151	0.0011	0.005
8 m	bmi4	Medication for cholesterol_ blood pressure_ diabetes_ or take exogenous hormones: Cholesterol lowering medication	0	ukbb	European	SNPs from the MHC (chr6 26M~34M) region was removed for this traits	0.0186	0.0503	0.3697	0.7116	0.0508	0.0056	1.0249	0.0138	-0.004	0.0053
8 m	bmi4	Medication for cholesterol_ blood pressure_ diabetes_ or take exogenous hormones: None of the above	0	ukbb	European	SNPs from the MHC (chr6 26M~34M) region was removed for this traits	0.025	0.0445	0.5619	0.5742	0.0659	0.0044	1.0183	0.0086	0.0003	0.0054
8 m	bmi4	Medication for cholesterol_ blood pressure_ diabetes_ or take exogenous hormones: Blood pressure medication	0	ukbb	European	SNPs from the MHC (chr6 26M~34M) region was removed for this traits	-0.0214	0.0383	-0.5596	0.5757	0.1047	0.0067	1.0328	0.012	0.0034	0.0056
8 m	bmi4	Medication for cholesterol_ blood pressure_ diabetes_ or take exogenous hormones: Hormone replacement therapy	0	ukbb	European	SNPs from the MHC (chr6 26M~34M) region was removed for this traits	-0.035	0.0707	-0.4946	0.6209	0.0156	0.0027	1.0012	0.0061	0.0002	0.005
8 m	bmi4	Medication for pain relief_ constipation_ heartburn: Aspirin	0	ukbb	European	SNPs from the MHC (chr6 26M~34M) region was removed for this traits	0.0529	0.0531	0.9953	0.3196	0.0211	0.0019	1.0133	0.0071	-0.0055	0.0052
8 m	bmi4	Medication for pain relief_ constipation_ heartburn: None of the above	0	ukbb	European	SNPs from the MHC (chr6 26M~34M) region was removed for this traits	-0.0025	0.0369	-0.0668	0.9467	0.0543	0.0027	1.0296	0.0089	0.0012	0.0056
8 m	bmi4	Medication for pain relief_ constipation_ heartburn: Ibuprofen (e.g. Nurofen)	0	ukbb	European	SNPs from the MHC (chr6 26M~34M) region was removed for this traits	-0.0662	0.0502	-1.3178	0.1876	0.0226	0.0017	0.9978	0.0064	0.0039	0.0051
8 m	bmi4	Medication for pain relief_ constipation_ heartburn: Paracetamol	0	ukbb	European	SNPs from the MHC (chr6 26M~34M) region was removed for this traits	-0.0051	0.0394	-0.1294	0.8971	0.0431	0.0024	1.0266	0.0084	0.0027	0.0052
8 m	bmi4	Medication for pain relief_ constipation_ heartburn: Omeprazole (e.g. Zanprol)	0	ukbb	European	SNPs from the MHC (chr6 26M~34M) region was removed for this traits	0.0508	0.06	0.8477	0.3966	0.0182	0.0017	1.0194	0.0071	-0.0026	0.0058
8 m	bmi4	Medication for pain relief_ constipation_ heartburn: Laxatives (e.g. Dulcolax_ Senokot)	0	ukbb	European	SNPs from the MHC (chr6 26M~34M) region was removed for this traits	0.1613	0.0723	2.23	0.0257	0.0115	0.0016	1.0094	0.0067	-0.0072	0.0054
8 m	bmi4	Vitamin and mineral supplements: Vitamin A	0	ukbb	European	SNPs from the MHC (chr6 26M~34M) region was removed for this traits	-0.1277	0.1214	-1.052	0.2928	0.0036	0.0015	1.0037	0.0062	0.006	0.0052
8 m	bmi4	Vitamin and mineral supplements: None of the above	0	ukbb	European	SNPs from the MHC (chr6 26M~34M) region was removed for this traits	0.0248	0.0463	0.5359	0.592	0.03	0.0018	0.9947	0.0067	-0.0006	0.0045
8 m	bmi4	Vitamin and mineral supplements: Vitamin B	0	ukbb	European	SNPs from the MHC (chr6 26M~34M) region was removed for this traits	-0.087	0.078	-1.1159	0.2645	0.0075	0.0015	0.9995	0.0067	0.0038	0.0049
8 m	bmi4	Vitamin and mineral supplements: Vitamin C	0	ukbb	European	SNPs from the MHC (chr6 26M~34M) region was removed for this traits	-0.0004	0.0658	-0.0061	0.9952	0.0131	0.0017	0.9991	0.0074	0.0018	0.0054
8 m	bmi4	Vitamin and mineral supplements: Vitamin D	0	ukbb	European	SNPs from the MHC (chr6 26M~34M) region was removed for this traits	-0.0505	0.0959	-0.5266	0.5985	0.006	0.0016	0.9978	0.0072	0.0006	0.0047
8 m	bmi4	Vitamin and mineral supplements: Vitamin E	0	ukbb	European	SNPs from the MHC (chr6 26M~34M) region was removed for this traits	-0.1489	0.0868	-1.715	0.0863	0.0067	0.0013	0.9952	0.0062	0.0086	0.0056
8 m	bmi4	Vitamin and mineral supplements: Multivitamins +/- minerals	0	ukbb	European	SNPs from the MHC (chr6 26M~34M) region was removed for this traits	0.0037	0.0536	0.0697	0.9444	0.0236	0.0019	1.0077	0.0075	-0.0008	0.0048
8 m	bmi4	Why stopped smoking: None of the above	0	ukbb	European	SNPs from the MHC (chr6 26M~34M) region was removed for this traits	0.0268	0.0688	0.3894	0.697	0.0403	0.0058	0.9975	0.0066	-0.0011	0.0045
8 m	bmi4	Why stopped smoking: Doctors advice	0	ukbb	European	SNPs from the MHC (chr6 26M~34M) region was removed for this traits	-0.0428	0.1068	-0.4003	0.6889	0.0185	0.0052	0.9971	0.0059	-0.0055	0.0049
8 m	bmi4	Why stopped smoking: Health precaution	0	ukbb	European	SNPs from the MHC (chr6 26M~34M) region was removed for this traits	0.0058	0.0606	0.0958	0.9236	0.0545	0.0062	0.999	0.0065	0.0007	0.0045
8 m	bmi4	Why reduced smoking: Illness or ill health	0	ukbb	European	SNPs from the MHC (chr6 26M~34M) region was removed for this traits	0.0965	0.1138	0.8482	0.3963	0.1095	0.0426	0.998	0.0064	0.0015	0.0046
8 m	bmi4	Pain type(s) experienced in last month: Headache	0	ukbb	European	SNPs from the MHC (chr6 26M~34M) region was removed for this traits	-0.0075	0.041	-0.183	0.8548	0.045	0.0027	1.0042	0.0093	0.0022	0.0055
8 m	bmi4	Pain type(s) experienced in last month: None of the above	0	ukbb	European	SNPs from the MHC (chr6 26M~34M) region was removed for this traits	-0.0724	0.0395	-1.8339	0.0667	0.0552	0.0027	1.0367	0.0086	0.0086	0.0053
8 m	bmi4	Pain type(s) experienced in last month: Facial pain	0	ukbb	European	SNPs from the MHC (chr6 26M~34M) region was removed for this traits	0.0057	0.0751	0.0758	0.9396	0.0069	0.0014	0.9971	0.0061	-0.0036	0.0048
8 m	bmi4	Pain type(s) experienced in last month: Neck or shoulder pain	0	ukbb	European	SNPs from the MHC (chr6 26M~34M) region was removed for this traits	0.0748	0.0415	1.8018	0.0716	0.0331	0.0019	1.0245	0.0074	-0.0054	0.0052
8 m	bmi4	Pain type(s) experienced in last month: Back pain	0	ukbb	European	SNPs from the MHC (chr6 26M~34M) region was removed for this traits	0.0255	0.0403	0.6329	0.5268	0.0392	0.0023	1.0248	0.0093	-0.0025	0.0053
8 m	bmi4	Pain type(s) experienced in last month: Stomach or abdominal pain	0	ukbb	European	SNPs from the MHC (chr6 26M~34M) region was removed for this traits	0.0951	0.052	1.8283	0.0675	0.0216	0.0017	1.0066	0.0072	-0.0067	0.0056
8 m	bmi4	Pain type(s) experienced in last month: Hip pain	0	ukbb	European	SNPs from the MHC (chr6 26M~34M) region was removed for this traits	0.0676	0.0458	1.4743	0.1404	0.0236	0.0019	1.0188	0.0077	-0.0025	0.0049
8 m	bmi4	Pain type(s) experienced in last month: Knee pain	0	ukbb	European	SNPs from the MHC (chr6 26M~34M) region was removed for this traits	0.0871	0.0441	1.976	0.0482	0.0407	0.0023	1.0141	0.0081	-0.004	0.0054
8 m	bmi4	Pain type(s) experienced in last month: Pain all over the body	0	ukbb	European	SNPs from the MHC (chr6 26M~34M) region was removed for this traits	-0.0098	0.0672	-0.1466	0.8835	0.0104	0.0016	1.0033	0.0074	0.0045	0.0051
8 m	bmi4	Types of transport used (excluding work): Car/motor vehicle	0	ukbb	European	SNPs from the MHC (chr6 26M~34M) region was removed for this traits	0.0159	0.0485	0.3279	0.743	0.0244	0.0017	1.0095	0.007	0.0008	0.0047
8 m	bmi4	Types of transport used (excluding work): Walk	0	ukbb	European	SNPs from the MHC (chr6 26M~34M) region was removed for this traits	-0.039	0.0466	-0.837	0.4026	0.033	0.0023	1.0353	0.0087	-0.0017	0.0055
8 m	bmi4	Types of transport used (excluding work): Public transport	0	ukbb	European	SNPs from the MHC (chr6 26M~34M) region was removed for this traits	-0.0469	0.0504	-0.9312	0.3517	0.0221	0.0019	1.0268	0.0071	0.0062	0.0054
8 m	bmi4	Types of transport used (excluding work): Cycle	0	ukbb	European	SNPs from the MHC (chr6 26M~34M) region was removed for this traits	-0.0089	0.0521	-0.171	0.8642	0.0247	0.0018	1.0258	0.0069	-0.0034	0.0052
8 m	bmi4	Types of physical activity in last 4 weeks: Walking for pleasure (not as a means of transport)	0	ukbb	European	SNPs from the MHC (chr6 26M~34M) region was removed for this traits	-0.0231	0.0476	-0.4863	0.6267	0.0374	0.002	1.0401	0.0073	-0.003	0.0057
8 m	bmi4	Types of physical activity in last 4 weeks: None of the above	0	ukbb	European	SNPs from the MHC (chr6 26M~34M) region was removed for this traits	0.0818	0.0529	1.5451	0.1223	0.0241	0.0018	1.0168	0.0073	9.953e-05	0.0055
8 m	bmi4	Types of physical activity in last 4 weeks: Other exercises (eg: swimming_ cycling_ keep fit_ bowling)	0	ukbb	European	SNPs from the MHC (chr6 26M~34M) region was removed for this traits	-0.0584	0.0384	-1.5226	0.1279	0.0466	0.0024	1.0125	0.0084	-0.006	0.0053
8 m	bmi4	Types of physical activity in last 4 weeks: Strenuous sports	0	ukbb	European	SNPs from the MHC (chr6 26M~34M) region was removed for this traits	-0.0646	0.0505	-1.2786	0.201	0.0221	0.0017	1.0104	0.0069	-0.0067	0.0053
8 m	bmi4	Types of physical activity in last 4 weeks: Light DIY (eg: pruning_ watering the lawn)	0	ukbb	European	SNPs from the MHC (chr6 26M~34M) region was removed for this traits	-0.0178	0.0485	-0.3681	0.7128	0.0388	0.0022	1.0055	0.0081	0.0012	0.006
8 m	bmi4	Types of physical activity in last 4 weeks: Heavy DIY (eg: weeding_ lawn mowing_ carpentry_ digging)	0	ukbb	European	SNPs from the MHC (chr6 26M~34M) region was removed for this traits	-0.0845	0.0448	-1.886	0.0593	0.0341	0.002	1.0066	0.0073	-0.0001	0.005
8 m	bmi4	Medication for cholesterol_ blood pressure or diabetes: Cholesterol lowering medication	0	ukbb	European	SNPs from the MHC (chr6 26M~34M) region was removed for this traits	0.0623	0.0469	1.3282	0.1841	0.0684	0.0063	1.0329	0.0142	-0.0043	0.0055
8 m	bmi4	Medication for cholesterol_ blood pressure or diabetes: None of the above	0	ukbb	European	SNPs from the MHC (chr6 26M~34M) region was removed for this traits	-0.0766	0.0404	-1.8965	0.0579	0.0888	0.0051	1.0326	0.0101	0.0027	0.0053
8 m	bmi4	Medication for cholesterol_ blood pressure or diabetes: Blood pressure medication	0	ukbb	European	SNPs from the MHC (chr6 26M~34M) region was removed for this traits	0.0421	0.0379	1.1084	0.2677	0.1045	0.0055	1.0318	0.0102	-0.0002	0.0053
8 m	bmi4	Medication for cholesterol_ blood pressure or diabetes: Insulin	0	ukbb	European	SNPs from the MHC (chr6 26M~34M) region was removed for this traits	0.3871	0.1305	2.9659	0.003	0.0096	0.0033	1.0112	0.007	-0.0103	0.005
8 m	bmi4	Mineral and other dietary supplements: Fish oil (including cod liver oil)	0	ukbb	European	SNPs from the MHC (chr6 26M~34M) region was removed for this traits	-0.1296	0.0504	-2.5723	0.0101	0.0269	0.0019	1.0059	0.0071	0.0091	0.005
8 m	bmi4	Mineral and other dietary supplements: None of the above	0	ukbb	European	SNPs from the MHC (chr6 26M~34M) region was removed for this traits	0.067	0.047	1.4245	0.1543	0.0301	0.002	1.0095	0.0068	-0.0043	0.0045
8 m	bmi4	Mineral and other dietary supplements: Glucosamine	0	ukbb	European	SNPs from the MHC (chr6 26M~34M) region was removed for this traits	-0.0372	0.0513	-0.7241	0.469	0.0245	0.0021	1.0081	0.0074	0.0015	0.0056
8 m	bmi4	Mineral and other dietary supplements: Calcium	0	ukbb	European	SNPs from the MHC (chr6 26M~34M) region was removed for this traits	-0.0819	0.0647	-1.2666	0.2053	0.0125	0.0016	0.9976	0.0063	0.0068	0.0049
8 m	bmi4	Mineral and other dietary supplements: Zinc	0	ukbb	European	SNPs from the MHC (chr6 26M~34M) region was removed for this traits	-0.0952	0.0771	-1.235	0.2168	0.011	0.0014	0.9893	0.0058	0.0082	0.0052
8 m	bmi4	Mineral and other dietary supplements: Selenium	0	ukbb	European	SNPs from the MHC (chr6 26M~34M) region was removed for this traits	-0.0728	0.0886	-0.8219	0.4111	0.0063	0.0016	1.0004	0.0071	0.0061	0.0049
8 m	bmi4	Diagnoses - main ICD10: B37 Candidiasis	0	ukbb	European	SNPs from the MHC (chr6 26M~34M) region was removed for this traits	0.3511	0.7161	0.4903	0.6239	0.0006	0.0014	1.0019	0.0065	-0.006	0.0048
8 m	bmi4	Diagnoses - main ICD10: C44 Other malignant neoplasms of skin	0	ukbb	European	SNPs from the MHC (chr6 26M~34M) region was removed for this traits	-0.0174	0.0832	-0.2095	0.8341	0.0098	0.0023	1.0103	0.0085	-0.0058	0.0051
8 m	bmi4	Diagnoses - main ICD10: C50 Malignant neoplasm of breast	0	ukbb	European	SNPs from the MHC (chr6 26M~34M) region was removed for this traits	-0.0298	0.0798	-0.3735	0.7088	0.0089	0.0017	1.003	0.0075	-0.001	0.0047
8 m	bmi4	Diagnoses - main ICD10: C61 Malignant neoplasm of prostate	0	ukbb	European	SNPs from the MHC (chr6 26M~34M) region was removed for this traits	0.0985	0.1152	0.8555	0.3923	0.0043	0.0015	1.0189	0.0067	-0.0059	0.0046
8 m	bmi4	Diagnoses - main ICD10: D12 Benign neoplasm of colon_ rectum_ anus and anal canal	0	ukbb	European	SNPs from the MHC (chr6 26M~34M) region was removed for this traits	0.0359	0.0743	0.4837	0.6286	0.0086	0.0014	1.0036	0.0064	0.0026	0.0044
8 m	bmi4	Diagnoses - main ICD10: D25 Leiomyoma of uterus	0	ukbb	European	SNPs from the MHC (chr6 26M~34M) region was removed for this traits	-0.1451	0.0889	-1.6323	0.1026	0.0059	0.0014	0.9932	0.006	0.0058	0.0046
8 m	bmi4	Diagnoses - main ICD10: E03 Other hypothyroidism	0	ukbb	European	SNPs from the MHC (chr6 26M~34M) region was removed for this traits	NA	NA	NA	NA	NA	NA	NA	NA	NA	NA
8 m	bmi4	Diagnoses - main ICD10: E04 Other non-toxic goitre	0	ukbb	European	SNPs from the MHC (chr6 26M~34M) region was removed for this traits	-0.0851	0.0939	-0.9061	0.3649	0.0053	0.0013	0.9918	0.0063	0.0005	0.0047
8 m	bmi4	Diagnoses - main ICD10: F31 Bipolar affective disorder	0	ukbb	European	SNPs from the MHC (chr6 26M~34M) region was removed for this traits	0.0637	0.1009	0.6318	0.5275	0.0049	0.0015	0.9869	0.0071	-0.0042	0.0049
8 m	bmi4	Diagnoses - main ICD10: F43 Reaction to severe stress_ and adjustment disorders	0	ukbb	European	SNPs from the MHC (chr6 26M~34M) region was removed for this traits	0.2477	0.3743	0.6619	0.508	0.0007	0.0013	1.0031	0.0055	-0.0082	0.0051
8 m	bmi4	Diagnoses - main ICD10: G47 Sleep disorders	0	ukbb	European	SNPs from the MHC (chr6 26M~34M) region was removed for this traits	0.0505	0.1036	0.4873	0.6261	0.0063	0.0016	0.9939	0.007	0.0049	0.0057
8 m	bmi4	Diagnoses - main ICD10: G56 Mononeuropathies of upper limb	0	ukbb	European	SNPs from the MHC (chr6 26M~34M) region was removed for this traits	0.0513	0.0576	0.891	0.3729	0.0138	0.0018	1.0091	0.0073	0.005	0.0049
8 m	bmi4	Diagnoses - main ICD10: H25 Senile cataract	0	ukbb	European	SNPs from the MHC (chr6 26M~34M) region was removed for this traits	-0.2129	0.1318	-1.6153	0.1063	0.0034	0.0014	1.0128	0.007	0.0059	0.0048
8 m	bmi4	Diagnoses - main ICD10: H26 Other cataract	0	ukbb	European	SNPs from the MHC (chr6 26M~34M) region was removed for this traits	-0.0306	0.0657	-0.4665	0.6409	0.0094	0.0016	0.9934	0.0073	0.0077	0.0044
8 m	bmi4	Diagnoses - main ICD10: I10 Essential (primary) hypertension	0	ukbb	European	SNPs from the MHC (chr6 26M~34M) region was removed for this traits	0.2149	0.1309	1.6415	0.1007	0.0026	0.0013	0.9977	0.006	-0.0075	0.0044
8 m	bmi4	Diagnoses - main ICD10: I20 Angina pectoris	0	ukbb	European	SNPs from the MHC (chr6 26M~34M) region was removed for this traits	0.1136	0.0802	1.4161	0.1568	0.0082	0.0015	1.0097	0.007	-0.0025	0.0051
8 m	bmi4	Diagnoses - main ICD10: I21 Acute myocardial infarction	0	ukbb	European	SNPs from the MHC (chr6 26M~34M) region was removed for this traits	0.0308	0.0746	0.4127	0.6798	0.0103	0.0016	1.0056	0.0072	-0.0003	0.0054
8 m	bmi4	Diagnoses - main ICD10: I25 Chronic ischaemic heart disease	0	ukbb	European	SNPs from the MHC (chr6 26M~34M) region was removed for this traits	-0.017	0.0565	-0.301	0.7634	0.0199	0.0023	1.0209	0.0073	0.0036	0.0053
8 m	bmi4	Diagnoses - main ICD10: I30 Acute pericarditis	0	ukbb	European	SNPs from the MHC (chr6 26M~34M) region was removed for this traits	-0.0211	0.1407	-0.1503	0.8806	0.0023	0.0014	0.9948	0.0069	0.0073	0.0048
8 m	bmi4	Diagnoses - main ICD10: I48 Atrial fibrillation and flutter	0	ukbb	European	SNPs from the MHC (chr6 26M~34M) region was removed for this traits	-0.0244	0.0644	-0.3793	0.7045	0.0128	0.0021	1.0108	0.0079	-0.0017	0.0049
8 m	bmi4	Diagnoses - main ICD10: I80 Phlebitis and thrombophlebitis	0	ukbb	European	SNPs from the MHC (chr6 26M~34M) region was removed for this traits	-0.0283	0.0704	-0.4019	0.6878	0.008	0.0017	0.9944	0.0084	-0.002	0.0048
8 m	bmi4	Diagnoses - main ICD10: I83 Varicose veins of lower extremities	0	ukbb	European	SNPs from the MHC (chr6 26M~34M) region was removed for this traits	0.0677	0.0556	1.2171	0.2236	0.0192	0.0023	1.0344	0.0111	0.0013	0.0051
8 m	bmi4	Diagnoses - main ICD10: I84 Haemorrhoids	0	ukbb	European	SNPs from the MHC (chr6 26M~34M) region was removed for this traits	-0.0475	0.0686	-0.693	0.4883	0.0093	0.0016	1.0019	0.0074	0.0079	0.0053
8 m	bmi4	Diagnoses - main ICD10: J22 Unspecified acute lower respiratory infection	0	ukbb	European	SNPs from the MHC (chr6 26M~34M) region was removed for this traits	-0.0155	0.135	-0.1146	0.9088	0.0027	0.0015	0.9996	0.0072	9.2713e-05	0.0047
8 m	bmi4	Diagnoses - main ICD10: J33 Nasal polyp	0	ukbb	European	SNPs from the MHC (chr6 26M~34M) region was removed for this traits	0.0559	0.116	0.4813	0.6303	0.0032	0.0015	1.0073	0.0072	-0.0122	0.005
8 m	bmi4	Diagnoses - main ICD10: J34 Other disorders of nose and nasal sinuses	0	ukbb	European	SNPs from the MHC (chr6 26M~34M) region was removed for this traits	-0.031	0.1226	-0.2532	0.8001	0.0025	0.0014	1.0076	0.0066	0.0041	0.0045
8 m	bmi4	Diagnoses - main ICD10: J44 Other chronic obstructive pulmonary disease	0	ukbb	European	SNPs from the MHC (chr6 26M~34M) region was removed for this traits	-0.0363	0.0967	-0.3757	0.7071	0.0047	0.0014	0.996	0.0068	0.0062	0.0046
8 m	bmi4	Diagnoses - main ICD10: K20 Oesophagitis	0	ukbb	European	SNPs from the MHC (chr6 26M~34M) region was removed for this traits	0.2125	0.1542	1.3784	0.1681	0.0021	0.0013	1.0067	0.0065	-0.0034	0.0049
8 m	bmi4	Diagnoses - main ICD10: K21 Gastro-oesophageal reflux disease	0	ukbb	European	SNPs from the MHC (chr6 26M~34M) region was removed for this traits	0.089	0.0861	1.0344	0.3009	0.0064	0.0013	1.0023	0.0057	-0.0027	0.0048
8 m	bmi4	Diagnoses - main ICD10: K22 Other diseases of oesophagus	0	ukbb	European	SNPs from the MHC (chr6 26M~34M) region was removed for this traits	0.0208	0.1086	0.1912	0.8483	0.0041	0.0015	1.0047	0.0066	0.0031	0.0046
8 m	bmi4	Diagnoses - main ICD10: K29 Gastritis and duodenitis	0	ukbb	European	SNPs from the MHC (chr6 26M~34M) region was removed for this traits	0.0484	0.0835	0.5805	0.5616	0.0073	0.0015	1.0046	0.0065	-0.007	0.0047
8 m	bmi4	Diagnoses - main ICD10: K30 Dyspepsia	0	ukbb	European	SNPs from the MHC (chr6 26M~34M) region was removed for this traits	0.0952	0.1209	0.7873	0.4311	0.0032	0.0014	1.0037	0.0065	-0.0026	0.0046
8 m	bmi4	Diagnoses - main ICD10: K35 Acute appendicitis	0	ukbb	European	SNPs from the MHC (chr6 26M~34M) region was removed for this traits	0.0734	0.1443	0.5082	0.6113	0.0023	0.0013	1.0043	0.0068	0.0016	0.0047
8 m	bmi4	Diagnoses - main ICD10: K40 Inguinal hernia	0	ukbb	European	SNPs from the MHC (chr6 26M~34M) region was removed for this traits	-0.0519	0.0514	-1.0088	0.3131	0.0184	0.0021	0.9915	0.0069	-0.001	0.0048
8 m	bmi4	Diagnoses - main ICD10: K43 Ventral hernia	0	ukbb	European	SNPs from the MHC (chr6 26M~34M) region was removed for this traits	0.1337	0.0901	1.484	0.1378	0.0054	0.0014	0.9932	0.0065	-0.0008	0.0046
8 m	bmi4	Diagnoses - main ICD10: K44 Diaphragmatic hernia	0	ukbb	European	SNPs from the MHC (chr6 26M~34M) region was removed for this traits	-0.0556	0.098	-0.5679	0.5701	0.0051	0.0013	1.0054	0.0064	0.0043	0.005
8 m	bmi4	Diagnoses - main ICD10: K50 Crohns disease [regional enteritis]	0	ukbb	European	SNPs from the MHC (chr6 26M~34M) region was removed for this traits	-0.0093	0.0956	-0.0974	0.9224	0.0044	0.0014	1.0028	0.0066	-0.0002	0.0046
8 m	bmi4	Diagnoses - main ICD10: K51 Ulcerative colitis	0	ukbb	European	SNPs from the MHC (chr6 26M~34M) region was removed for this traits	0.0464	0.098	0.4733	0.636	0.0048	0.0016	1.0127	0.0067	-0.0029	0.0048
8 m	bmi4	Diagnoses - main ICD10: K52 Other non-infective gastro-enteritis and colitis	0	ukbb	European	SNPs from the MHC (chr6 26M~34M) region was removed for this traits	-0.1305	0.093	-1.4029	0.1607	0.0049	0.0013	1.0035	0.0061	0.0042	0.005
8 m	bmi4	Diagnoses - main ICD10: K57 Diverticular disease of intestine	0	ukbb	European	SNPs from the MHC (chr6 26M~34M) region was removed for this traits	-0.0735	0.0626	-1.1729	0.2408	0.013	0.0015	1.004	0.0066	-0.0028	0.0051
8 m	bmi4	Diagnoses - main ICD10: K60 Fissure and fistula of anal and rectal regions	0	ukbb	European	SNPs from the MHC (chr6 26M~34M) region was removed for this traits	-0.0261	0.0905	-0.2879	0.7734	0.0055	0.0014	0.9821	0.0067	0.0044	0.0048
8 m	bmi4	Diagnoses - main ICD10: K62 Other diseases of anus and rectum	0	ukbb	European	SNPs from the MHC (chr6 26M~34M) region was removed for this traits	0.063	0.0996	0.632	0.5274	0.005	0.0015	1.002	0.0068	0.0034	0.0051
8 m	bmi4	Diagnoses - main ICD10: K76 Other diseases of liver	0	ukbb	European	SNPs from the MHC (chr6 26M~34M) region was removed for this traits	0.0908	0.1102	0.8235	0.4102	0.0037	0.0013	0.9928	0.0062	-0.0006	0.005
8 m	bmi4	Diagnoses - main ICD10: K80 Cholelithiasis	0	ukbb	European	SNPs from the MHC (chr6 26M~34M) region was removed for this traits	0.1296	0.0774	1.6742	0.0941	0.0096	0.0018	1.0234	0.0083	-0.0067	0.0048
8 m	bmi4	Diagnoses - main ICD10: L03 Cellulitis	0	ukbb	European	SNPs from the MHC (chr6 26M~34M) region was removed for this traits	0.2243	0.1314	1.7075	0.0877	0.0039	0.0015	1.0032	0.0069	-0.0007	0.0046
8 m	bmi4	Diagnoses - main ICD10: M10 Gout	0	ukbb	European	SNPs from the MHC (chr6 26M~34M) region was removed for this traits	-0.011	0.1547	-0.0712	0.9433	0.0022	0.0015	1	0.0068	0.0035	0.005
8 m	bmi4	Diagnoses - main ICD10: M16 Coxarthrosis [arthrosis of hip]	0	ukbb	European	SNPs from the MHC (chr6 26M~34M) region was removed for this traits	-0.0426	0.0727	-0.5851	0.5585	0.0107	0.0018	1.0103	0.008	-6.8414e-05	0.005
8 m	bmi4	Diagnoses - main ICD10: M17 Gonarthrosis [arthrosis of knee]	0	ukbb	European	SNPs from the MHC (chr6 26M~34M) region was removed for this traits	-0.0891	0.0633	-1.4075	0.1593	0.014	0.0017	1.0061	0.007	0.0065	0.0053
8 m	bmi4	Diagnoses - main ICD10: M20 Acquired deformities of fingers and toes	0	ukbb	European	SNPs from the MHC (chr6 26M~34M) region was removed for this traits	0.0614	0.0701	0.8761	0.381	0.0095	0.0015	1.0003	0.0072	-0.0055	0.0051
8 m	bmi4	Diagnoses - main ICD10: M21 Other acquired deformities of limbs	0	ukbb	European	SNPs from the MHC (chr6 26M~34M) region was removed for this traits	-0.682	5.4516	-0.1251	0.9004	0.0003	0.0012	1.0082	0.0067	0.0047	0.0048
8 m	bmi4	Diagnoses - main ICD10: M23 Internal derangement of knee	0	ukbb	European	SNPs from the MHC (chr6 26M~34M) region was removed for this traits	0.0688	0.0809	0.8506	0.395	0.008	0.0018	1.0051	0.0072	1.5184e-05	0.0047
8 m	bmi4	Diagnoses - main ICD10: M24 Other specific joint derangements	0	ukbb	European	SNPs from the MHC (chr6 26M~34M) region was removed for this traits	-0.1451	0.1169	-1.2406	0.2147	0.0035	0.0013	0.9881	0.0062	0.0034	0.0048
8 m	bmi4	Diagnoses - main ICD10: M25 Other joint disorders_ not elsewhere classified	0	ukbb	European	SNPs from the MHC (chr6 26M~34M) region was removed for this traits	0.2157	0.266	0.8109	0.4174	0.001	0.0013	1.0155	0.0068	0.0006	0.0051
8 m	bmi4	Diagnoses - main ICD10: M54 Dorsalgia	0	ukbb	European	SNPs from the MHC (chr6 26M~34M) region was removed for this traits	0.0102	0.0776	0.1319	0.8951	0.01	0.0015	1.0046	0.0072	-0.0029	0.0056
8 m	bmi4	Diagnoses - main ICD10: M67 Other disorders of synovium and tendon	0	ukbb	European	SNPs from the MHC (chr6 26M~34M) region was removed for this traits	0.2183	0.1456	1.4985	0.134	0.0022	0.0013	0.9988	0.0061	-0.004	0.0048
8 m	bmi4	Diagnoses - main ICD10: M70 Soft tissue disorders related to use_ overuse and pressure	0	ukbb	European	SNPs from the MHC (chr6 26M~34M) region was removed for this traits	-0.0903	0.1041	-0.8676	0.3856	0.0039	0.0013	0.9834	0.0066	-0.0004	0.0044
8 m	bmi4	Diagnoses - main ICD10: M72 Fibroblastic disorders	0	ukbb	European	SNPs from the MHC (chr6 26M~34M) region was removed for this traits	-0.0722	0.0699	-1.0319	0.3021	0.0106	0.0031	1.0164	0.0206	0.0008	0.0054
8 m	bmi4	Diagnoses - main ICD10: N19 Unspecified renal failure	0	ukbb	European	SNPs from the MHC (chr6 26M~34M) region was removed for this traits	0.2294	0.1207	1.9009	0.0573	0.0029	0.0014	0.9994	0.0068	-0.0084	0.0044
8 m	bmi4	Diagnoses - main ICD10: N20 Calculus of kidney and ureter	0	ukbb	European	SNPs from the MHC (chr6 26M~34M) region was removed for this traits	-0.0976	0.0756	-1.2913	0.1966	0.0081	0.0014	1.008	0.0066	0.0016	0.0046
8 m	bmi4	Diagnoses - main ICD10: N32 Other disorders of bladder	0	ukbb	European	SNPs from the MHC (chr6 26M~34M) region was removed for this traits	-0.0245	0.1069	-0.2293	0.8186	0.004	0.0012	0.9894	0.0059	0.0039	0.0046
8 m	bmi4	Diagnoses - main ICD10: N40 Hyperplasia of prostate	0	ukbb	European	SNPs from the MHC (chr6 26M~34M) region was removed for this traits	0.0804	0.095	0.8461	0.3975	0.0059	0.0015	1.0099	0.0068	-0.0051	0.0053
8 m	bmi4	Diagnoses - main ICD10: N81 Female genital prolapse	0	ukbb	European	SNPs from the MHC (chr6 26M~34M) region was removed for this traits	-0.1376	0.0874	-1.5753	0.1152	0.0073	0.0015	1.0239	0.0066	0.0047	0.0052
8 m	bmi4	Diagnoses - main ICD10: N92 Excessive_ frequent and irregular menstruation	0	ukbb	European	SNPs from the MHC (chr6 26M~34M) region was removed for this traits	0.0753	0.08	0.9403	0.3471	0.0071	0.0017	1.0009	0.0073	0.0019	0.005
8 m	bmi4	Diagnoses - main ICD10: O75 Other complications of labour and delivery_ not elsewhere classified	0	ukbb	European	SNPs from the MHC (chr6 26M~34M) region was removed for this traits	-0.0212	0.1223	-0.1733	0.8624	0.003	0.0012	0.9876	0.0058	0.0037	0.0049
8 m	bmi4	Diagnoses - main ICD10: R04 Haemorrhage from respiratory passages	0	ukbb	European	SNPs from the MHC (chr6 26M~34M) region was removed for this traits	-0.1541	0.1266	-1.2176	0.2234	0.0026	0.0015	0.9974	0.0064	0.0061	0.005
8 m	bmi4	Diagnoses - main ICD10: R07 Pain in throat and chest	0	ukbb	European	SNPs from the MHC (chr6 26M~34M) region was removed for this traits	0.0975	0.0606	1.6099	0.1074	0.0164	0.0017	1.005	0.0076	-0.0035	0.0053
8 m	bmi4	Diagnoses - main ICD10: R10 Abdominal and pelvic pain	0	ukbb	European	SNPs from the MHC (chr6 26M~34M) region was removed for this traits	0.0372	0.0622	0.5977	0.55	0.0121	0.0017	0.9961	0.0073	-0.0011	0.0048
8 m	bmi4	Diagnoses - main ICD10: R11 Nausea and vomiting	0	ukbb	European	SNPs from the MHC (chr6 26M~34M) region was removed for this traits	0.1571	0.2019	0.7782	0.4364	0.0012	0.0013	0.9944	0.0062	-0.0061	0.0049
8 m	bmi4	Diagnoses - main ICD10: R14 Flatulence and related conditions	0	ukbb	European	SNPs from the MHC (chr6 26M~34M) region was removed for this traits	0.1917	0.1264	1.5161	0.1295	0.0031	0.0013	0.9927	0.0067	-0.007	0.0047
8 m	bmi4	Diagnoses - main ICD10: R31 Unspecified haematuria	0	ukbb	European	SNPs from the MHC (chr6 26M~34M) region was removed for this traits	-0.1069	0.1185	-0.9022	0.3669	0.0033	0.0015	1.0073	0.0062	0.0052	0.0047
8 m	bmi4	Diagnoses - main ICD10: R35 Polyuria	0	ukbb	European	SNPs from the MHC (chr6 26M~34M) region was removed for this traits	-0.0338	0.1278	-0.264	0.7918	0.0029	0.0015	0.9987	0.0066	0.0028	0.0046
8 m	bmi4	Diagnoses - main ICD10: R55 Syncope and collapse	0	ukbb	European	SNPs from the MHC (chr6 26M~34M) region was removed for this traits	0.0444	0.1007	0.4406	0.6595	0.0054	0.0014	1.0083	0.007	-2.3496e-05	0.0047
8 m	bmi4	Diagnoses - main ICD10: R69 Unknown and unspecified causes of morbidity	0	ukbb	European	SNPs from the MHC (chr6 26M~34M) region was removed for this traits	0.261	0.0952	2.7413	0.0061	0.0053	0.0014	0.9982	0.0067	-0.0113	0.0048
8 m	bmi4	Diagnoses - main ICD10: S09 Other and unspecified injuries of head	0	ukbb	European	SNPs from the MHC (chr6 26M~34M) region was removed for this traits	-0.0576	0.1141	-0.5051	0.6135	0.0039	0.0015	0.9943	0.0064	0.0044	0.0053
8 m	bmi4	Diagnoses - main ICD10: S52 Fracture of forearm	0	ukbb	European	SNPs from the MHC (chr6 26M~34M) region was removed for this traits	-0.0694	0.09	-0.7702	0.4412	0.0064	0.0018	0.9989	0.0071	0.001	0.0048
8 m	bmi4	Diagnoses - main ICD10: S66 Injury of muscle and tendon at wrist and hand level	0	ukbb	European	SNPs from the MHC (chr6 26M~34M) region was removed for this traits	-0.0802	0.1477	-0.5433	0.5869	0.0023	0.0012	0.9994	0.0066	-0.0022	0.0052
8 m	bmi4	Diagnoses - main ICD10: S76 Injury of muscle and tendon at hip and thigh level	0	ukbb	European	SNPs from the MHC (chr6 26M~34M) region was removed for this traits	0.2126	0.17	1.2506	0.2111	0.0016	0.0012	0.9978	0.0064	0.0028	0.0047
8 m	bmi4	Diagnoses - main ICD10: T84 Complications of internal orthopaedic prosthetic devices_ implants and grafts	0	ukbb	European	SNPs from the MHC (chr6 26M~34M) region was removed for this traits	0.0007	0.0889	0.008	0.9936	0.0051	0.0016	0.9909	0.0069	0.0013	0.005
8 m	bmi4	Diagnoses - main ICD10: Z09 Follow-up examination after treatment for conditions other than malignant neoplasms	0	ukbb	European	SNPs from the MHC (chr6 26M~34M) region was removed for this traits	-0.0128	0.1311	-0.098	0.922	0.0032	0.0013	0.999	0.0062	-0.0026	0.005
8 m	bmi4	Diagnoses - main ICD10: Z47 Other orthopaedic follow-up care	0	ukbb	European	SNPs from the MHC (chr6 26M~34M) region was removed for this traits	-0.1413	0.1144	-1.2356	0.2166	0.0035	0.0012	0.9975	0.0061	0.0024	0.0047
8 m	bmi4	Diagnoses - main ICD10: Z80 Family history of malignant neoplasm	0	ukbb	European	SNPs from the MHC (chr6 26M~34M) region was removed for this traits	-0.1104	0.1776	-0.6216	0.5342	0.0014	0.0013	0.9904	0.0059	0.0112	0.0046
8 m	bmi4	Forced expiratory volume in 1 second	0	lung_function	European	SNPs from the MHC (chr6 26M~34M) region was removed for this traits	-0.0354	0.0318	-1.1157	0.2645	0.1655	0.0062	0.9856	0.0137	0.0024	0.0067
8 m	bmi4	Forced vital capacity	0	lung_function	European	SNPs from the MHC (chr6 26M~34M) region was removed for this traits	0.0215	0.032	0.6734	0.5007	0.1613	0.0057	0.9911	0.0139	0.0009	0.0064
8 m	bmi4	FEV1/FVC	0	lung_function	European	SNPs from the MHC (chr6 26M~34M) region was removed for this traits	-0.109	0.0283	-3.858	0.0001	0.166	0.0098	0.9641	0.0197	0.0023	0.0064
8 m	bmi4	Peak expiratory flow	0	lung_function	European	SNPs from the MHC (chr6 26M~34M) region was removed for this traits	-0.0754	0.0277	-2.7227	0.0065	0.14	0.008	0.9656	0.0184	0.0097	0.006
8 m	bmi4	Forced expiratory volume in 1 second	0	lung_function	European	SNPs from the MHC (chr6 26M~34M) region was removed for this traits	-0.0367	0.0345	-1.0617	0.2884	0.1773	0.0067	0.9524	0.0123	0.0038	0.0069
8 m	bmi4	Forced vital capacity	0	lung_function	European	SNPs from the MHC (chr6 26M~34M) region was removed for this traits	0.0201	0.0333	0.602	0.5472	0.1746	0.0062	0.9576	0.0125	0.0008	0.0065
8 m	bmi4	FEV1/FVC	0	lung_function	European	SNPs from the MHC (chr6 26M~34M) region was removed for this traits	-0.1055	0.0298	-3.5406	0.0004	0.1927	0.0115	0.9365	0.0204	0.004	0.0064
8 m	bmi4	Peak expiratory flow	0	lung_function	European	SNPs from the MHC (chr6 26M~34M) region was removed for this traits	-0.0731	0.029	-2.517	0.0118	0.146	0.0085	0.9618	0.0184	0.0104	0.0062
8 m	bmi4	Forced expiratory volume in 1 second	0	lung_function	European	SNPs from the MHC (chr6 26M~34M) region was removed for this traits	-0.0024	0.0458	-0.0527	0.958	0.1285	0.0099	0.9955	0.0079	-0.006	0.0052
8 m	bmi4	Forced vital capacity	0	lung_function	European	SNPs from the MHC (chr6 26M~34M) region was removed for this traits	0.0617	0.0464	1.3305	0.1833	0.1175	0.0094	1.0005	0.0083	-0.0041	0.0048
8 m	bmi4	FEV1/FVC	0	lung_function	European	SNPs from the MHC (chr6 26M~34M) region was removed for this traits	-0.1221	0.0512	-2.3821	0.0172	0.0968	0.0095	0.9912	0.0072	-0.0026	0.0046
8 m	bmi4	Peak expiratory flow	0	lung_function	European	SNPs from the MHC (chr6 26M~34M) region was removed for this traits	-0.122	0.0845	-1.444	0.1487	0.0973	0.0202	0.9709	0.0068	-0.0004	0.0047
8 m	bmi4	Idiopathic pulmonary fibrosis	29066090	lung_function	European	Caution: using this data may yield results outside bounds due to relative low Z score of the SNP heritability of the trait; SNPs from the MHC (chr6 26M~34M) region was removed for this traits	0.0094	0.1403	0.0669	0.9466	0.1638	0.0991	0.8346	0.0054	-0.0037	0.0045
8 m	bmi4	Cigarettes Per Day	30617275	smoking_behaviour	European	Caution: using this data may yield results outside bounds due to relative low Z score of the SNP heritability of the trait; SNPs from the MHC (chr6 26M~34M) region was removed for this traits	0.0844	0.0689	1.2255	0.2204	0.0198	0.0111	1.0087	0.0154	-0.0053	0.0065
8 m	bmi4	Smoking Cessation	30617275	smoking_behaviour	European	Caution: using this data may yield results outside bounds due to relative low Z score of the SNP heritability of the trait; SNPs from the MHC (chr6 26M~34M) region was removed for this traits	0.023	0.1476	0.1562	0.8759	0.0072	0.0023	0.9981	0.0153	0.0008	0.0122
8 m	bmi4	Smoking Initiation	30617275	smoking_behaviour	European	SNPs from the MHC (chr6 26M~34M) region was removed for this traits	-0.0393	0.0804	-0.4884	0.6253	0.0049	0.0011	1.1064	0.0095	0.0076	0.0058
8 m	bmi4	Pack Years	30617275	smoking_behaviour	European	Caution: using this data may yield results outside bounds due to relative low Z score of the SNP heritability of the trait; SNPs from the MHC (chr6 26M~34M) region was removed for this traits	0.1871	0.1115	1.6786	0.0932	0.1058	0.0367	1.0298	0.0362	-0.0312	0.0228
8 m	bmi4	Own birth weight	31043758	anthropometric	European	SNPs from the MHC (chr6 26M~34M) region was removed for this traits	0.2769	0.0335	8.2648	1.3996e-16	0.0988	0.0054	1.081	0.0155	0.0031	0.0059
8 m	bmi4	Own birth weight	31043758	anthropometric	Mixed	SNPs from the MHC (chr6 26M~34M) region was removed for this traits	0.2797	0.0325	8.6085	7.4042e-18	0.0943	0.0051	1.0716	0.015	0.0027	0.0058
8 m	bmi4	Own birth weight (fetal effect) adjusted for maternal genotype	31043758	anthropometric	European	SNPs from the MHC (chr6 26M~34M) region was removed for this traits	0.3314	0.0454	7.2983	2.9132e-13	0.0303	0.0029	1.0361	0.0087	0.0005	0.0052
8 m	bmi4	Offspring birth weight (maternal effect) adjusted for offspring genotype	31043758	anthropometric	European	SNPs from the MHC (chr6 26M~34M) region was removed for this traits	0.1398	0.0414	3.3744	0.0007	0.1048	0.0059	1.049	0.0124	0.0042	0.0055
8 m	bmi4	Offspring birth weight	31043758	anthropometric	Mixed	SNPs from the MHC (chr6 26M~34M) region was removed for this traits	0.136	0.0393	3.4616	0.0005	0.1001	0.0053	1.0367	0.0117	0.0051	0.0053
8 m	bmi4	Offspring birth weight	31043758	anthropometric	European	SNPs from the MHC (chr6 26M~34M) region was removed for this traits	-0.0006	0.0546	-0.0109	0.9913	0.0298	0.0026	1.0228	0.0082	0.0018	0.0051
1 y	bmi5	Adiponectin	22479202	cardiometabolic	Mixed	Caution: using this data may yield less robust results due to minor departure of the LD structure; SNPs from the MHC (chr6 26M~34M) region was removed for this traits	0.0701	0.073	0.9602	0.3369	0.1206	0.0253	1.0218	0.0122	0.0034	0.005
1 y	bmi5	Age of smoking initiation	20418890	smoking_behaviour	European	SNPs from the MHC (chr6 26M~34M) region was removed for this traits	0.0051	0.1076	0.0474	0.9622	0.0625	0.0183	0.9989	0.0061	-0.0134	0.0042
1 y	bmi5	Child birth length	25281659	anthropometric	European	SNPs from the MHC (chr6 26M~34M) region was removed for this traits	0.0806	0.0731	1.103	0.27	0.1698	0.0232	0.9926	0.0071	0.0031	0.0054
1 y	bmi5	Child birth weight	23202124	anthropometric	European	SNPs from the MHC (chr6 26M~34M) region was removed for this traits	0.2776	0.0686	4.0437	5.2603e-05	0.1127	0.0181	1.0044	0.0058	-0.0033	0.0044
1 y	bmi5	Body mass index	20935630	anthropometric	European	SNPs from the MHC (chr6 26M~34M) region was removed for this traits	0.2834	0.0343	8.2634	1.4154e-16	0.1896	0.0097	1.0106	0.0106	-0.0018	0.0054
1 y	bmi5	Body fat	26833246	anthropometric	Mixed	Caution: using this data may yield less robust results due to minor departure of the LD structure; SNPs from the MHC (chr6 26M~34M) region was removed for this traits	0.1311	0.0491	2.6687	0.0076	0.107	0.0082	0.9043	0.0062	0.0037	0.005
1 y	bmi5	Coronary artery disease	26343387	cardiometabolic	Mixed	Caution: using this data may yield less robust results due to minor departure of the LD structure; SNPs from the MHC (chr6 26M~34M) region was removed for this traits	0.0059	0.0392	0.1505	0.8804	0.0794	0.0058	1.0438	0.0093	0.0009	0.0049
1 y	bmi5	Childhood IQ	23358156	education	European	SNPs from the MHC (chr6 26M~34M) region was removed for this traits	-0.0194	0.0777	-0.2497	0.8028	0.2738	0.045	1.0021	0.0092	0.0018	0.0062
1 y	bmi5	Childhood obesity	22484627	anthropometric	European	SNPs from the MHC (chr6 26M~34M) region was removed for this traits	0.4827	0.0582	8.294	1.0952e-16	0.4139	0.0463	0.9261	0.0076	0.0011	0.005
1 y	bmi5	Cigarettes smoked per day	20418890	smoking_behaviour	European	SNPs from the MHC (chr6 26M~34M) region was removed for this traits	0.0992	0.0761	1.304	0.1922	0.0603	0.015	1.0043	0.006	0.005	0.0046
1 y	bmi5	Type 2 Diabetes	22885922	glycemic	European	SNPs from the MHC (chr6 26M~34M) region was removed for this traits	-0.0212	0.0509	-0.4153	0.6779	0.088	0.0093	1.0078	0.007	0.0001	0.0052
1 y	bmi5	Depressive symptoms	27089181	psychiatric	European	SNPs from the MHC (chr6 26M~34M) region was removed for this traits	0.1127	0.0543	2.0739	0.0381	0.0475	0.0037	1.0001	0.0071	-0.0033	0.0054
1 y	bmi5	Eczema	26482879	autoimmune	Mixed	Caution: using this data may yield less robust results due to minor departure of the LD structure; SNPs from the MHC (chr6 26M~34M) region was removed for this traits	0.1063	0.081	1.3126	0.1893	0.0678	0.0153	1.024	0.0072	-0.0058	0.0048
1 y	bmi5	Years of schooling 2016	27225129	education	European	SNPs from the MHC (chr6 26M~34M) region was removed for this traits	-0.0009	0.0296	-0.0292	0.9767	0.127	0.0044	0.9262	0.01	-0.0055	0.0051
1 y	bmi5	ICV	25607358	brain_volume	European	SNPs from the MHC (chr6 26M~34M) region was removed for this traits	0.1988	0.0949	2.0944	0.0362	0.1764	0.045	1.0019	0.0067	-0.0045	0.0043
1 y	bmi5	Mean Accumbens	25607358	brain_volume	European	Caution: using this data may yield results outside bounds due to relative low Z score of the SNP heritability of the trait; SNPs from the MHC (chr6 26M~34M) region was removed for this traits	0.0503	0.1146	0.4385	0.6611	0.091	0.0362	0.9793	0.0064	-0.0056	0.0048
1 y	bmi5	Mean Caudate	25607358	brain_volume	European	SNPs from the MHC (chr6 26M~34M) region was removed for this traits	0.0215	0.0703	0.3056	0.7599	0.2502	0.0386	0.9684	0.006	-0.0057	0.0046
1 y	bmi5	Mean Hippocampus	25607358	brain_volume	European	SNPs from the MHC (chr6 26M~34M) region was removed for this traits	0.014	0.0994	0.1405	0.8883	0.1413	0.0389	0.9873	0.0065	-0.0012	0.0051
1 y	bmi5	Mean Pallidum	25607358	brain_volume	European	SNPs from the MHC (chr6 26M~34M) region was removed for this traits	-0.0246	0.0941	-0.2615	0.7937	0.1595	0.0413	0.9782	0.0069	-0.0049	0.0051
1 y	bmi5	Mean Putamen	25607358	brain_volume	European	SNPs from the MHC (chr6 26M~34M) region was removed for this traits	0.0966	0.0725	1.3318	0.1829	0.2985	0.046	0.9501	0.0068	-0.0055	0.0052
1 y	bmi5	Mean Thalamus	25607358	brain_volume	European	SNPs from the MHC (chr6 26M~34M) region was removed for this traits	-0.0158	0.0918	-0.1722	0.8633	0.1391	0.0354	0.9793	0.0062	-0.0005	0.0048
1 y	bmi5	Crohns disease	26192919	autoimmune	European	SNPs from the MHC (chr6 26M~34M) region was removed for this traits	0.0582	0.0432	1.3475	0.1778	0.5074	0.0573	1.0209	0.0113	-0.0057	0.0049
1 y	bmi5	Inflammatory Bowel Disease (Euro)	26192919	autoimmune	European	SNPs from the MHC (chr6 26M~34M) region was removed for this traits	0.0294	0.0428	0.6876	0.4917	0.338	0.0332	1.0507	0.0098	-0.0055	0.005
1 y	bmi5	Ulcerative colitis	26192919	autoimmune	European	SNPs from the MHC (chr6 26M~34M) region was removed for this traits	0.0107	0.0517	0.2065	0.8364	0.261	0.0314	1.0455	0.0093	-0.0022	0.0048
1 y	bmi5	Extreme bmi	23563607	anthropometric	European	SNPs from the MHC (chr6 26M~34M) region was removed for this traits	0.2779	0.0533	5.2174	1.8143e-07	0.6916	0.0547	1.0299	0.0112	-3.1323e-06	0.0068
1 y	bmi5	Forearm Bone mineral density	26367794	bone	Mixed	Caution: using this data may yield results outside bounds due to relative low Z score of the SNP heritability of the trait; using this data may yield less robust results due to minor departure of the LD structure; SNPs from the MHC (chr6 26M~34M) region was removed for this traits	-0.0539	0.1334	-0.4043	0.686	0.0902	0.0411	1.0112	0.0065	0.0006	0.0046
1 y	bmi5	Fasting glucose main effect	22581228	glycemic	European	SNPs from the MHC (chr6 26M~34M) region was removed for this traits	-0.0405	0.054	-0.7488	0.454	0.0984	0.0189	0.9984	0.0093	-0.006	0.0054
1 y	bmi5	Fasting insulin main effect	22581228	glycemic	European	SNPs from the MHC (chr6 26M~34M) region was removed for this traits	-0.0225	0.0646	-0.3485	0.7275	0.0697	0.01	1.0158	0.0068	-0.0025	0.0049
1 y	bmi5	Fasting proinsulin	20081858	glycemic	European	Caution: using this data may yield results outside bounds due to relative low Z score of the SNP heritability of the trait; SNPs from the MHC (chr6 26M~34M) region was removed for this traits	0.0925	0.1147	0.8066	0.4199	0.1728	0.0891	0.9844	0.0097	-0.0066	0.005
1 y	bmi5	Femoral Neck bone mineral density	26367794	bone	Mixed	Caution: using this data may yield less robust results due to minor departure of the LD structure; SNPs from the MHC (chr6 26M~34M) region was removed for this traits	-0.1821	0.0537	-3.3899	0.0007	0.1268	0.0145	0.9743	0.008	0.0103	0.0047
1 y	bmi5	Urinary albumin-to-creatinine ratio (non-diabetes)	26631737	kidney	European	SNPs from the MHC (chr6 26M~34M) region was removed for this traits	-0.1246	0.077	-1.6177	0.1057	0.0533	0.0106	0.9949	0.0072	0.0087	0.0049
1 y	bmi5	Chronic Kidney Disease	26831199	kidney	Mixed	Caution: using this data may yield less robust results due to minor departure of the LD structure; SNPs from the MHC (chr6 26M~34M) region was removed for this traits	0.0262	0.0995	0.263	0.7926	0.018	0.0059	1.0171	0.0089	0.0048	0.0058
1 y	bmi5	Serum creatinine (non-diabetes)	26831199	kidney	Mixed	Caution: using this data may yield less robust results due to minor departure of the LD structure; SNPs from the MHC (chr6 26M~34M) region was removed for this traits	-0.0652	0.0435	-1.4976	0.1342	0.1149	0.0106	0.9785	0.0131	0.0122	0.0062
1 y	bmi5	Serum creatinine	26831199	kidney	Mixed	Caution: using this data may yield less robust results due to minor departure of the LD structure; SNPs from the MHC (chr6 26M~34M) region was removed for this traits	-0.0647	0.0426	-1.5172	0.1292	0.1077	0.0094	0.9751	0.0131	0.0133	0.0061
1 y	bmi5	Serum cystatin c	26831199	kidney	Mixed	Caution: using this data may yield less robust results due to minor departure of the LD structure; SNPs from the MHC (chr6 26M~34M) region was removed for this traits	-0.0777	0.0609	-1.2744	0.2025	0.1691	0.0666	0.962	0.014	0.0009	0.0049
1 y	bmi5	Urinary albumin-to-creatinine ratio	26631737	kidney	European	SNPs from the MHC (chr6 26M~34M) region was removed for this traits	-0.0529	0.0788	-0.6719	0.5017	0.0456	0.0088	0.9962	0.0068	0.0045	0.0049
1 y	bmi5	Former vs Current smoker	20418890	smoking_behaviour	European	SNPs from the MHC (chr6 26M~34M) region was removed for this traits	-0.1003	0.0759	-1.3214	0.1864	0.0632	0.0103	1.0004	0.0065	0.0044	0.0045
1 y	bmi5	Asthma	17611496	autoimmune	European	SNPs from the MHC (chr6 26M~34M) region was removed for this traits	0.0681	0.0736	0.9258	0.3545	0.1109	0.0265	1.0144	0.0082	0.008	0.0049
1 y	bmi5	Anorexia Nervosa	24514567	psychiatric	European	SNPs from the MHC (chr6 26M~34M) region was removed for this traits	0.0353	0.0386	0.9156	0.3599	0.5584	0.031	0.8978	0.0071	-0.0061	0.0048
1 y	bmi5	Extreme height	23563607	anthropometric	European	SNPs from the MHC (chr6 26M~34M) region was removed for this traits	-0.072	0.0472	-1.5265	0.1269	1.2293	0.1067	1.0367	0.0175	0.0096	0.0083
1 y	bmi5	Extreme waist-to-hip ratio	23563607	anthropometric	European	SNPs from the MHC (chr6 26M~34M) region was removed for this traits	-0.1769	0.0769	-2.3018	0.0213	0.3606	0.0573	0.9771	0.0085	0.0078	0.0065
1 y	bmi5	Height_2010	20881960	anthropometric	European	SNPs from the MHC (chr6 26M~34M) region was removed for this traits	-0.0476	0.038	-1.254	0.2099	0.2851	0.0163	1.0189	0.0185	0.004	0.007
1 y	bmi5	Obesity class 1	23563607	anthropometric	European	SNPs from the MHC (chr6 26M~34M) region was removed for this traits	0.2477	0.0375	6.5986	4.1495e-11	0.2173	0.0116	1.018	0.011	-0.0014	0.0057
1 y	bmi5	Obesity class 2	23563607	anthropometric	European	SNPs from the MHC (chr6 26M~34M) region was removed for this traits	0.2671	0.0471	5.6712	1.4179e-08	0.1843	0.0123	1.0021	0.0098	-0.0003	0.0069
1 y	bmi5	Obesity class 3	23563607	anthropometric	European	SNPs from the MHC (chr6 26M~34M) region was removed for this traits	0.1851	0.0631	2.9327	0.0034	0.1221	0.0141	0.9797	0.0091	0.009	0.0062
1 y	bmi5	Overweight	23563607	anthropometric	European	SNPs from the MHC (chr6 26M~34M) region was removed for this traits	0.2913	0.0427	6.8193	9.1455e-12	0.1096	0.0065	1.0243	0.0095	-0.0016	0.006
1 y	bmi5	Neo-conscientiousness	21173776	personality	European	Caution: using this data may yield results outside bounds due to relative low Z score of the SNP heritability of the trait; SNPs from the MHC (chr6 26M~34M) region was removed for this traits	0.1066	0.1157	0.9216	0.3567	0.0731	0.0299	1.0002	0.0068	-0.0072	0.0055
1 y	bmi5	Neo-openness to experience	21173776	personality	European	SNPs from the MHC (chr6 26M~34M) region was removed for this traits	0.0132	0.0916	0.144	0.8855	0.1051	0.027	0.992	0.0067	0.0043	0.0056
1 y	bmi5	HDL cholesterol	20686565	lipids	European	SNPs from the MHC (chr6 26M~34M) region was removed for this traits	-0.0303	0.0408	-0.741	0.4587	0.1276	0.0231	1.0578	0.0492	-0.0031	0.0054
1 y	bmi5	Hip circumference	25673412	anthropometric	European	SNPs from the MHC (chr6 26M~34M) region was removed for this traits	0.1585	0.037	4.2798	1.8705e-05	0.127	0.0058	0.8612	0.0079	0.0056	0.0053
1 y	bmi5	Alzheimers disease	24162737	neurological	European	SNPs from the MHC (chr6 26M~34M) region was removed for this traits	-0.1543	0.0883	-1.748	0.0805	0.0449	0.0211	1.0657	0.0291	0.0074	0.0052
1 y	bmi5	Infant head circumference	22504419	anthropometric	European	SNPs from the MHC (chr6 26M~34M) region was removed for this traits	0.3579	0.0845	4.2377	2.2587e-05	0.2303	0.0447	0.9904	0.0066	-0.0009	0.005
1 y	bmi5	LDL cholesterol	20686565	lipids	European	SNPs from the MHC (chr6 26M~34M) region was removed for this traits	-0.0224	0.0479	-0.4669	0.6406	0.1043	0.0283	1.0509	0.0481	-0.0003	0.0054
1 y	bmi5	Leptin_adjBMI	26833098	hormone	European	SNPs from the MHC (chr6 26M~34M) region was removed for this traits	-0.1442	0.0781	-1.8476	0.0647	0.0943	0.0174	1.0037	0.0069	-0.0031	0.0057
1 y	bmi5	Leptin_not_adjBMI	26833098	hormone	European	SNPs from the MHC (chr6 26M~34M) region was removed for this traits	0.0326	0.0767	0.4256	0.6704	0.0989	0.0157	0.9944	0.0065	0.0024	0.0055
1 y	bmi5	Lumbar Spine bone mineral density	26367794	bone	Mixed	Caution: using this data may yield less robust results due to minor departure of the LD structure; SNPs from the MHC (chr6 26M~34M) region was removed for this traits	-0.0772	0.0529	-1.4607	0.1441	0.1329	0.015	0.9762	0.008	0.0085	0.005
1 y	bmi5	2hr glucose adjusted for BMI	20081857	glycemic	European	Caution: using this data may yield results outside bounds due to relative low Z score of the SNP heritability of the trait; SNPs from the MHC (chr6 26M~34M) region was removed for this traits	-0.2119	0.0961	-2.2046	0.0275	0.103	0.0345	0.9931	0.0071	0.006	0.0046
1 y	bmi5	HbA1C	20858683	glycemic	European	SNPs from the MHC (chr6 26M~34M) region was removed for this traits	-0.1037	0.0687	-1.5103	0.131	0.0657	0.0117	0.9987	0.0071	0.001	0.0049
1 y	bmi5	HOMA-B	20081858	glycemic	European	SNPs from the MHC (chr6 26M~34M) region was removed for this traits	0.0558	0.0696	0.8018	0.4226	0.0903	0.0134	0.9889	0.0063	-0.0006	0.005
1 y	bmi5	HOMA-IR	20081858	glycemic	European	SNPs from the MHC (chr6 26M~34M) region was removed for this traits	-0.0333	0.0805	-0.4132	0.6795	0.0685	0.0124	1.003	0.0065	-0.0004	0.0048
1 y	bmi5	Age at Menarche	25231870	reproductive	European	SNPs from the MHC (chr6 26M~34M) region was removed for this traits	-0.0832	0.0335	-2.4822	0.0131	0.2018	0.0099	0.9541	0.0116	0.0005	0.0058
1 y	bmi5	Age at Menopause	26414677	reproductive	European	SNPs from the MHC (chr6 26M~34M) region was removed for this traits	-0.0351	0.0439	-0.8001	0.4236	0.136	0.0158	0.9894	0.0138	-0.0014	0.0052
1 y	bmi5	Heart rate	23583979	haemotological	Mixed	Caution: using this data may yield less robust results due to minor departure of the LD structure; SNPs from the MHC (chr6 26M~34M) region was removed for this traits	-0.05	0.0511	-0.9773	0.3284	0.0846	0.0091	1.012	0.0085	-0.0015	0.0051
1 y	bmi5	Serumurate overweight	25811787	uric_acid	European	Caution: using this data may yield results outside bounds due to relative low Z score of the SNP heritability of the trait; SNPs from the MHC (chr6 26M~34M) region was removed for this traits	0.0252	0.0684	0.3683	0.7126	0.5114	0.2918	0.9713	0.0256	-0.0109	0.0049
1 y	bmi5	Mean platelet volume	22139419	haemotological	European	SNPs from the MHC (chr6 26M~34M) region was removed for this traits	0.1152	0.0622	1.8527	0.0639	0.319	0.051	0.9817	0.0108	-0.0147	0.0054
1 y	bmi5	Neuroticism	27089181	personality	European	SNPs from the MHC (chr6 26M~34M) region was removed for this traits	0.0524	0.0381	1.3767	0.1686	0.0892	0.0074	0.9904	0.0117	-0.0027	0.0051
1 y	bmi5	Attention deficit hyperactivity disorder	20732625	psychiatric	European	Caution: using this data may yield results outside bounds due to relative low Z score of the SNP heritability of the trait; SNPs from the MHC (chr6 26M~34M) region was removed for this traits	-0.0528	0.0994	-0.5313	0.5952	0.2572	0.0908	1.0045	0.0061	0.0036	0.0049
1 y	bmi5	Bipolar disorder	21926972	psychiatric	European	SNPs from the MHC (chr6 26M~34M) region was removed for this traits	0.0523	0.0535	0.9781	0.328	0.4324	0.0368	1.0226	0.0072	-0.0072	0.0055
1 y	bmi5	PGC cross-disorder analysis	23453885	psychiatric	European	SNPs from the MHC (chr6 26M~34M) region was removed for this traits	0.0347	0.0464	0.7484	0.4542	0.1732	0.0131	1.0125	0.0114	-0.0012	0.0068
1 y	bmi5	Major depressive disorder	22472876	psychiatric	European	SNPs from the MHC (chr6 26M~34M) region was removed for this traits	0.1077	0.0688	1.5666	0.1172	0.1746	0.0256	1.0033	0.0059	-0.0005	0.0045
1 y	bmi5	Autism spectrum disorder	0	psychiatric	European	SNPs from the MHC (chr6 26M~34M) region was removed for this traits	0.053	0.0584	0.9075	0.3642	0.4622	0.0518	0.9638	0.0066	-0.0029	0.0046
1 y	bmi5	Parkinsons disease	19915575	neurological	European	SNPs from the MHC (chr6 26M~34M) region was removed for this traits	-0.0172	0.0611	-0.2818	0.7781	0.4154	0.1188	1.123	0.009	0.0025	0.0047
1 y	bmi5	Platelet count	22139419	haemotological	European	SNPs from the MHC (chr6 26M~34M) region was removed for this traits	-0.0599	0.0503	-1.1913	0.2335	0.1211	0.0114	0.9836	0.0081	0.0013	0.0046
1 y	bmi5	Rheumatoid Arthritis	24390342	autoimmune	European	SNPs from the MHC (chr6 26M~34M) region was removed for this traits	0.0554	0.0495	1.1191	0.2631	0.1613	0.0285	1.0215	0.016	-0.003	0.0051
1 y	bmi5	Schizophrenia	25056061	psychiatric	Mixed	Caution: using this data may yield less robust results due to minor departure of the LD structure; SNPs from the MHC (chr6 26M~34M) region was removed for this traits	0.0336	0.036	0.9343	0.3502	0.4604	0.0193	1.0505	0.0131	-0.0119	0.007
1 y	bmi5	College completion	23722424	education	European	SNPs from the MHC (chr6 26M~34M) region was removed for this traits	0.0841	0.0473	1.7777	0.0755	0.0792	0.0058	1.0212	0.0087	-0.0123	0.0056
1 y	bmi5	Acetoacetate	27005778	metabolites	European	Caution: using this data may yield results outside bounds due to relative low Z score of the SNP heritability of the trait; SNPs from the MHC (chr6 26M~34M) region was removed for this traits	0.3272	0.1079	3.0335	0.0024	0.0741	0.0274	0.9799	0.0072	-0.0128	0.0046
1 y	bmi5	Acetate	27005778	metabolites	European	Caution: using this data may yield results outside bounds due to relative low Z score of the SNP heritability of the trait; SNPs from the MHC (chr6 26M~34M) region was removed for this traits	0.2073	0.1036	2.0012	0.0454	0.0545	0.0191	1.0021	0.0068	-0.0052	0.0041
1 y	bmi5	Alanine	27005778	metabolites	European	SNPs from the MHC (chr6 26M~34M) region was removed for this traits	-0.0943	0.0863	-1.0926	0.2746	0.0843	0.027	1.012	0.0072	-0.0021	0.005
1 y	bmi5	Albumin	27005778	metabolites	European	Caution: using this data may yield results outside bounds due to relative low Z score of the SNP heritability of the trait; SNPs from the MHC (chr6 26M~34M) region was removed for this traits	0.0161	0.113	0.1423	0.8869	0.0595	0.0246	0.9897	0.0067	-0.003	0.0051
1 y	bmi5	Apolipoprotein A-I	27005778	metabolites	European	SNPs from the MHC (chr6 26M~34M) region was removed for this traits	0.0099	0.1021	0.0968	0.9229	0.0742	0.0305	1.0053	0.0117	-0.0016	0.0046
1 y	bmi5	Apolipoprotein B	27005778	metabolites	European	SNPs from the MHC (chr6 26M~34M) region was removed for this traits	-0.0275	0.0921	-0.2987	0.7651	0.0837	0.0393	1.0084	0.0145	0.0039	0.0047
1 y	bmi5	Ratio of bisallylic groups to double bonds	27005778	metabolites	European	Caution: using this data may yield results outside bounds due to relative low Z score of the SNP heritability of the trait; SNPs from the MHC (chr6 26M~34M) region was removed for this traits	0.0339	0.0634	0.5342	0.5932	0.2951	0.1089	0.9776	0.0089	-0.0069	0.0042
1 y	bmi5	Ratio of bisallylic groups to total fatty acids	27005778	metabolites	European	Caution: using this data may yield results outside bounds due to relative low Z score of the SNP heritability of the trait; SNPs from the MHC (chr6 26M~34M) region was removed for this traits	0.0124	0.0666	0.1864	0.8521	0.2734	0.0968	0.9859	0.0077	-0.0035	0.0043
1 y	bmi5	Average number of methylene groups per a double bond	27005778	metabolites	European	Caution: using this data may yield results outside bounds due to relative low Z score of the SNP heritability of the trait; SNPs from the MHC (chr6 26M~34M) region was removed for this traits	-0.0208	0.0766	-0.2716	0.7859	0.2024	0.0792	0.9954	0.008	0.004	0.0045
1 y	bmi5	Citrate	27005778	metabolites	European	SNPs from the MHC (chr6 26M~34M) region was removed for this traits	-0.168	0.0924	-1.8188	0.0689	0.0712	0.0209	1.012	0.0074	-0.0003	0.0043
1 y	bmi5	Creatinine	27005778	metabolites	European	SNPs from the MHC (chr6 26M~34M) region was removed for this traits	-0.0302	0.0782	-0.3866	0.6991	0.1146	0.0242	1.0121	0.0072	0.0003	0.0047
1 y	bmi5	Average number of double bonds in a fatty acid chain	27005778	metabolites	European	SNPs from the MHC (chr6 26M~34M) region was removed for this traits	0.0262	0.0735	0.3564	0.7216	0.1721	0.0531	1.0014	0.0076	-0.0047	0.0046
1 y	bmi5	22:6 docosahexaenoic acid	27005778	metabolites	European	SNPs from the MHC (chr6 26M~34M) region was removed for this traits	0.0745	0.0998	0.7473	0.4549	0.131	0.037	0.9957	0.0072	-0.0056	0.0057
1 y	bmi5	Free cholesterol to esterified cholesterol ratio	27005778	metabolites	European	Caution: using this data may yield results outside bounds due to relative low Z score of the SNP heritability of the trait; SNPs from the MHC (chr6 26M~34M) region was removed for this traits	-0.0837	0.1424	-0.5878	0.5566	0.0588	0.0502	1.0132	0.0125	-4.6544e-05	0.005
1 y	bmi5	Description of average fatty acid chain length; not actual carbon number	27005778	metabolites	European	SNPs from the MHC (chr6 26M~34M) region was removed for this traits	0.0809	0.094	0.8612	0.3891	0.1003	0.034	0.9831	0.0065	-0.0025	0.0044
1 y	bmi5	Omega-3 fatty acids	27005778	metabolites	European	SNPs from the MHC (chr6 26M~34M) region was removed for this traits	-0.0273	0.0911	-0.2999	0.7643	0.1563	0.0421	0.9907	0.0078	-0.0024	0.0055
1 y	bmi5	Omega-9 and saturated fatty acids	27005778	metabolites	European	Caution: using this data may yield results outside bounds due to relative low Z score of the SNP heritability of the trait; SNPs from the MHC (chr6 26M~34M) region was removed for this traits	-0.0154	0.1083	-0.142	0.887	0.0858	0.0431	0.9965	0.0078	-0.0009	0.0046
1 y	bmi5	Free cholesterol	27005778	metabolites	European	Caution: using this data may yield results outside bounds due to relative low Z score of the SNP heritability of the trait; SNPs from the MHC (chr6 26M~34M) region was removed for this traits	-0.0719	0.1227	-0.5859	0.558	0.0667	0.0424	1.0239	0.0107	0.0011	0.0049
1 y	bmi5	Glucose	27005778	metabolites	European	SNPs from the MHC (chr6 26M~34M) region was removed for this traits	-0.046	0.0923	-0.4983	0.6182	0.0883	0.0208	0.9951	0.0064	-0.0038	0.0052
1 y	bmi5	Glutamine	27005778	metabolites	European	SNPs from the MHC (chr6 26M~34M) region was removed for this traits	-0.0195	0.0895	-0.2181	0.8274	0.0632	0.0204	1.0181	0.0077	-0.001	0.0045
1 y	bmi5	Glycoprotein acetyls; mainly a1-acid glycoprotein	27005778	metabolites	European	SNPs from the MHC (chr6 26M~34M) region was removed for this traits	0.0116	0.0906	0.1283	0.8979	0.0995	0.0292	0.9858	0.0062	-0.0004	0.0048
1 y	bmi5	Total cholesterol in HDL	27005778	metabolites	European	SNPs from the MHC (chr6 26M~34M) region was removed for this traits	0.0103	0.0818	0.1263	0.8995	0.095	0.0282	1.0065	0.0126	-0.0048	0.0047
1 y	bmi5	Mean diameter for HDL particles	27005778	metabolites	European	SNPs from the MHC (chr6 26M~34M) region was removed for this traits	-0.0163	0.0753	-0.2161	0.8289	0.1221	0.0298	1.008	0.0187	0.0022	0.0047
1 y	bmi5	Total cholesterol in IDL	27005778	metabolites	European	SNPs from the MHC (chr6 26M~34M) region was removed for this traits	-0.0467	0.1114	-0.4189	0.6753	0.0716	0.045	1.0186	0.0196	0.003	0.0049
1 y	bmi5	Free cholesterol in IDL	27005778	metabolites	European	SNPs from the MHC (chr6 26M~34M) region was removed for this traits	-0.074	0.1061	-0.6971	0.4857	0.0713	0.0409	1.02	0.0197	0.0056	0.0048
1 y	bmi5	Total lipids in IDL	27005778	metabolites	European	SNPs from the MHC (chr6 26M~34M) region was removed for this traits	-0.045	0.1106	-0.407	0.684	0.0736	0.0438	1.0192	0.0187	0.0042	0.0048
1 y	bmi5	Concentration of IDL particles	27005778	metabolites	European	SNPs from the MHC (chr6 26M~34M) region was removed for this traits	-0.0422	0.1094	-0.3859	0.6996	0.0749	0.0425	1.0185	0.018	0.0047	0.0048
1 y	bmi5	Phospholipids in IDL	27005778	metabolites	European	SNPs from the MHC (chr6 26M~34M) region was removed for this traits	-0.0409	0.112	-0.3653	0.7149	0.0613	0.041	1.0209	0.0191	0.0049	0.0047
1 y	bmi5	Triglycerides in IDL	27005778	metabolites	European	SNPs from the MHC (chr6 26M~34M) region was removed for this traits	-0.0182	0.0868	-0.2093	0.8342	0.1071	0.0347	1.011	0.0151	0.0055	0.0048
1 y	bmi5	Isoleucine	27005778	metabolites	European	SNPs from the MHC (chr6 26M~34M) region was removed for this traits	0.0699	0.0849	0.8227	0.4107	0.0733	0.0234	0.9935	0.0066	-0.0013	0.0047
1 y	bmi5	Total cholesterol in large HDL	27005778	metabolites	European	SNPs from the MHC (chr6 26M~34M) region was removed for this traits	0.0322	0.0792	0.4064	0.6845	0.1069	0.0287	1.0063	0.0143	-0.0049	0.0047
1 y	bmi5	Cholesterol esters in large HDL	27005778	metabolites	European	SNPs from the MHC (chr6 26M~34M) region was removed for this traits	0.0324	0.077	0.4206	0.674	0.1261	0.0315	1.0003	0.0141	-0.0031	0.0047
1 y	bmi5	Free cholesterol in large HDL	27005778	metabolites	European	SNPs from the MHC (chr6 26M~34M) region was removed for this traits	0.0134	0.0803	0.1672	0.8672	0.1073	0.0285	1.0084	0.014	-0.0044	0.0048
1 y	bmi5	Total lipids in large HDL	27005778	metabolites	European	SNPs from the MHC (chr6 26M~34M) region was removed for this traits	0.0125	0.0742	0.1677	0.8668	0.1326	0.0311	1.0005	0.0148	-0.002	0.0047
1 y	bmi5	Concentration of large HDL particles	27005778	metabolites	European	SNPs from the MHC (chr6 26M~34M) region was removed for this traits	0.0105	0.074	0.1416	0.8874	0.1343	0.0306	0.9995	0.0151	-0.0017	0.0047
1 y	bmi5	Phospholipids in large HDL	27005778	metabolites	European	SNPs from the MHC (chr6 26M~34M) region was removed for this traits	0.0017	0.0735	0.023	0.9817	0.1288	0.0305	0.9983	0.014	-0.0014	0.0047
1 y	bmi5	Total cholesterol in large LDL	27005778	metabolites	European	SNPs from the MHC (chr6 26M~34M) region was removed for this traits	-0.0167	0.1048	-0.1596	0.8732	0.0655	0.0461	1.0148	0.0223	-0.0006	0.0048
1 y	bmi5	Cholesterol esters in large LDL	27005778	metabolites	European	SNPs from the MHC (chr6 26M~34M) region was removed for this traits	-0.0252	0.104	-0.2427	0.8082	0.0761	0.05	1.0124	0.0216	0.0007	0.0049
1 y	bmi5	Free cholesterol in large LDL	27005778	metabolites	European	SNPs from the MHC (chr6 26M~34M) region was removed for this traits	-0.0229	0.1075	-0.2133	0.8311	0.0641	0.0475	1.017	0.0233	0.0002	0.0047
1 y	bmi5	Total lipids in large LDL	27005778	metabolites	European	SNPs from the MHC (chr6 26M~34M) region was removed for this traits	-0.0337	0.1066	-0.3157	0.7522	0.0747	0.0506	1.0147	0.0218	0.0017	0.0048
1 y	bmi5	Concentration of large LDL particles	27005778	metabolites	European	SNPs from the MHC (chr6 26M~34M) region was removed for this traits	-0.0325	0.1068	-0.3044	0.7608	0.075	0.0496	1.0161	0.0213	0.0021	0.0048
1 y	bmi5	Phospholipids in large LDL	27005778	metabolites	European	SNPs from the MHC (chr6 26M~34M) region was removed for this traits	-0.0023	0.1092	-0.0207	0.9835	0.0628	0.0441	1.0172	0.021	-0.0002	0.0048
1 y	bmi5	Total cholesterol in large VLDL	27005778	metabolites	European	SNPs from the MHC (chr6 26M~34M) region was removed for this traits	-0.0465	0.0732	-0.6355	0.5251	0.1167	0.0285	0.9917	0.0066	0.0045	0.0046
1 y	bmi5	Cholesterol esters in large VLDL	27005778	metabolites	European	SNPs from the MHC (chr6 26M~34M) region was removed for this traits	-0.0403	0.0638	-0.6312	0.5279	0.1637	0.0342	0.9779	0.0069	0.005	0.0044
1 y	bmi5	Free cholesterol in large VLDL	27005778	metabolites	European	SNPs from the MHC (chr6 26M~34M) region was removed for this traits	-0.0548	0.0728	-0.7523	0.4518	0.1227	0.0295	0.9889	0.0067	0.0034	0.0046
1 y	bmi5	Total lipids in large VLDL	27005778	metabolites	European	SNPs from the MHC (chr6 26M~34M) region was removed for this traits	-0.0271	0.0695	-0.3904	0.6963	0.138	0.0298	0.9857	0.0063	0.0022	0.0046
1 y	bmi5	Concentration of large VLDL particles	27005778	metabolites	European	SNPs from the MHC (chr6 26M~34M) region was removed for this traits	-0.0606	0.0728	-0.832	0.4054	0.1298	0.0342	0.9748	0.0068	0.0027	0.0045
1 y	bmi5	Phospholipids in large VLDL	27005778	metabolites	European	SNPs from the MHC (chr6 26M~34M) region was removed for this traits	-0.0045	0.0706	-0.0636	0.9493	0.1162	0.0304	0.9896	0.0065	0.0024	0.0045
1 y	bmi5	Triglycerides in large VLDL	27005778	metabolites	European	SNPs from the MHC (chr6 26M~34M) region was removed for this traits	-0.0221	0.0716	-0.3091	0.7572	0.1115	0.0285	0.989	0.0063	0.0017	0.0045
1 y	bmi5	18:2 linoleic acid (LA)	27005778	metabolites	European	SNPs from the MHC (chr6 26M~34M) region was removed for this traits	-0.0574	0.0914	-0.6282	0.5299	0.1273	0.0479	1.0033	0.0098	0.0015	0.0047
1 y	bmi5	Total cholesterol in LDL	27005778	metabolites	European	SNPs from the MHC (chr6 26M~34M) region was removed for this traits	-0.0001	0.1017	-0.0014	0.9989	0.0684	0.05	1.0139	0.0236	0.0008	0.0047
1 y	bmi5	Mean diameter for LDL particles	27005778	metabolites	European	Caution: using this data may yield results outside bounds due to relative low Z score of the SNP heritability of the trait; SNPs from the MHC (chr6 26M~34M) region was removed for this traits	-0.0155	0.1293	-0.12	0.9045	0.0449	0.0263	1.0016	0.0123	0.0037	0.0048
1 y	bmi5	Leucine	27005778	metabolites	European	Caution: using this data may yield results outside bounds due to relative low Z score of the SNP heritability of the trait; SNPs from the MHC (chr6 26M~34M) region was removed for this traits	-0.0119	0.1066	-0.1119	0.9109	0.0473	0.0207	1.0082	0.0067	0.0006	0.0049
1 y	bmi5	Total cholesterol in medium HDL	27005778	metabolites	European	Caution: using this data may yield results outside bounds due to relative low Z score of the SNP heritability of the trait; SNPs from the MHC (chr6 26M~34M) region was removed for this traits	-0.0269	0.1016	-0.265	0.791	0.0552	0.0247	0.9987	0.0088	-0.0047	0.0046
1 y	bmi5	Cholesterol esters in medium HDL	27005778	metabolites	European	Caution: using this data may yield results outside bounds due to relative low Z score of the SNP heritability of the trait; SNPs from the MHC (chr6 26M~34M) region was removed for this traits	-0.041	0.1067	-0.384	0.701	0.056	0.0285	1	0.0088	-0.003	0.0045
1 y	bmi5	Free cholesterol in medium HDL	27005778	metabolites	European	SNPs from the MHC (chr6 26M~34M) region was removed for this traits	-0.0401	0.0927	-0.432	0.6657	0.0678	0.0231	0.9975	0.0082	-0.003	0.0045
1 y	bmi5	Total lipids in medium HDL	27005778	metabolites	European	Caution: using this data may yield results outside bounds due to relative low Z score of the SNP heritability of the trait; SNPs from the MHC (chr6 26M~34M) region was removed for this traits	-0.0212	0.1011	-0.2096	0.834	0.0613	0.0263	0.9963	0.0079	-0.0018	0.0045
1 y	bmi5	Concentration of medium HDL particles	27005778	metabolites	European	Caution: using this data may yield results outside bounds due to relative low Z score of the SNP heritability of the trait; SNPs from the MHC (chr6 26M~34M) region was removed for this traits	-0.0132	0.0984	-0.1344	0.8931	0.0647	0.0262	0.9948	0.0075	-0.0014	0.0046
1 y	bmi5	Phospholipids in medium HDL	27005778	metabolites	European	SNPs from the MHC (chr6 26M~34M) region was removed for this traits	-0.026	0.0944	-0.2754	0.783	0.0677	0.0232	0.9949	0.0076	-0.0026	0.0047
1 y	bmi5	Total cholesterol in medium LDL	27005778	metabolites	European	SNPs from the MHC (chr6 26M~34M) region was removed for this traits	-0.0142	0.1017	-0.1397	0.8889	0.0686	0.0465	1.013	0.0218	9.0188e-05	0.0048
1 y	bmi5	Cholesterol esters in medium LDL	27005778	metabolites	European	SNPs from the MHC (chr6 26M~34M) region was removed for this traits	-0.0255	0.1005	-0.2534	0.8	0.0799	0.0489	1.0102	0.0206	0.0006	0.0048
1 y	bmi5	Total lipids in medium LDL	27005778	metabolites	European	SNPs from the MHC (chr6 26M~34M) region was removed for this traits	-0.0187	0.0997	-0.1876	0.8512	0.0806	0.0495	1.0102	0.0206	0.0007	0.0048
1 y	bmi5	Concentration of medium LDL particles	27005778	metabolites	European	SNPs from the MHC (chr6 26M~34M) region was removed for this traits	-0.0192	0.1014	-0.189	0.8501	0.0789	0.048	1.012	0.0199	0.0011	0.0048
1 y	bmi5	Phospholipids in medium LDL	27005778	metabolites	European	SNPs from the MHC (chr6 26M~34M) region was removed for this traits	0.0275	0.0994	0.2771	0.7817	0.0729	0.0422	1.0084	0.019	-0.001	0.0048
1 y	bmi5	Total cholesterol in medium VLDL	27005778	metabolites	European	SNPs from the MHC (chr6 26M~34M) region was removed for this traits	-0.0281	0.069	-0.4071	0.684	0.1259	0.0348	0.9918	0.0075	0.0062	0.0045
1 y	bmi5	Cholesterol esters in medium VLDL	27005778	metabolites	European	SNPs from the MHC (chr6 26M~34M) region was removed for this traits	-0.0057	0.0691	-0.0821	0.9346	0.1522	0.0372	0.9861	0.0079	0.0041	0.0047
1 y	bmi5	Free cholesterol in medium VLDL	27005778	metabolites	European	SNPs from the MHC (chr6 26M~34M) region was removed for this traits	0.0039	0.0716	0.0546	0.9564	0.1118	0.0327	0.9955	0.007	0.0036	0.0044
1 y	bmi5	Total lipids in medium VLDL	27005778	metabolites	European	SNPs from the MHC (chr6 26M~34M) region was removed for this traits	0.0335	0.0692	0.4836	0.6287	0.1402	0.0342	0.9857	0.0067	0.0014	0.0047
1 y	bmi5	Concentration of medium VLDL particles	27005778	metabolites	European	SNPs from the MHC (chr6 26M~34M) region was removed for this traits	0.0149	0.0665	0.2246	0.8223	0.1486	0.0354	0.9811	0.0068	0.0003	0.0045
1 y	bmi5	Phospholipids in medium VLDL	27005778	metabolites	European	SNPs from the MHC (chr6 26M~34M) region was removed for this traits	0.0107	0.0729	0.1471	0.883	0.1111	0.0325	0.9967	0.0069	0.0032	0.0045
1 y	bmi5	Triglycerides in medium VLDL	27005778	metabolites	European	SNPs from the MHC (chr6 26M~34M) region was removed for this traits	0.0326	0.0769	0.4237	0.6718	0.0966	0.0299	0.999	0.0064	0.0011	0.0044
1 y	bmi5	Mono-unsaturated fatty acids	27005778	metabolites	European	Caution: using this data may yield results outside bounds due to relative low Z score of the SNP heritability of the trait; SNPs from the MHC (chr6 26M~34M) region was removed for this traits	0.0344	0.0979	0.3512	0.7255	0.1037	0.0422	0.9886	0.0078	-0.0015	0.0044
1 y	bmi5	Phenylalanine	27005778	metabolites	European	Caution: using this data may yield results outside bounds due to relative low Z score of the SNP heritability of the trait; SNPs from the MHC (chr6 26M~34M) region was removed for this traits	-0.0818	0.1208	-0.6777	0.498	0.0551	0.0216	1.0044	0.0069	0.0051	0.0051
1 y	bmi5	Total lipids in small HDL	27005778	metabolites	European	Caution: using this data may yield results outside bounds due to relative low Z score of the SNP heritability of the trait; SNPs from the MHC (chr6 26M~34M) region was removed for this traits	0.0608	0.1043	0.5836	0.5595	0.0542	0.0263	1.0024	0.0075	-0.0063	0.0047
1 y	bmi5	Triglycerides in small HDL	27005778	metabolites	European	Caution: using this data may yield results outside bounds due to relative low Z score of the SNP heritability of the trait; SNPs from the MHC (chr6 26M~34M) region was removed for this traits	0.0354	0.0946	0.3748	0.7078	0.0668	0.0267	0.9984	0.0081	0.0027	0.0045
1 y	bmi5	Total cholesterol in small LDL	27005778	metabolites	European	SNPs from the MHC (chr6 26M~34M) region was removed for this traits	-0.0433	0.1024	-0.4227	0.6725	0.0692	0.0433	1.0166	0.019	0.0044	0.0047
1 y	bmi5	Total lipids in small LDL	27005778	metabolites	European	SNPs from the MHC (chr6 26M~34M) region was removed for this traits	-0.0187	0.0956	-0.1956	0.8449	0.0855	0.0451	1.0085	0.0175	0.0013	0.0047
1 y	bmi5	Concentration of small LDL particles	27005778	metabolites	European	SNPs from the MHC (chr6 26M~34M) region was removed for this traits	-0.0114	0.0924	-0.123	0.9021	0.0925	0.0431	1.0077	0.0158	0.0014	0.0047
1 y	bmi5	Total cholesterol in small VLDL	27005778	metabolites	European	SNPs from the MHC (chr6 26M~34M) region was removed for this traits	-0.0397	0.0831	-0.4779	0.6327	0.0922	0.0319	1.0048	0.0096	0.0026	0.0046
1 y	bmi5	Free cholesterol in small VLDL	27005778	metabolites	European	SNPs from the MHC (chr6 26M~34M) region was removed for this traits	-0.0393	0.0758	-0.5184	0.6042	0.1129	0.0333	0.9995	0.0087	0.0051	0.0046
1 y	bmi5	Total lipids in small VLDL	27005778	metabolites	European	SNPs from the MHC (chr6 26M~34M) region was removed for this traits	-0.0022	0.0707	-0.0312	0.9751	0.1453	0.0373	0.9916	0.0081	0.0026	0.0047
1 y	bmi5	Concentration of small VLDL particles	27005778	metabolites	European	SNPs from the MHC (chr6 26M~34M) region was removed for this traits	0.002	0.0691	0.029	0.9769	0.1506	0.0372	0.9901	0.0079	0.003	0.0047
1 y	bmi5	Phospholipids in small VLDL	27005778	metabolites	European	SNPs from the MHC (chr6 26M~34M) region was removed for this traits	-0.0505	0.0753	-0.6698	0.503	0.1176	0.0346	0.998	0.0084	0.0062	0.0045
1 y	bmi5	Triglycerides in small VLDL	27005778	metabolites	European	SNPs from the MHC (chr6 26M~34M) region was removed for this traits	0.0019	0.0698	0.0273	0.9782	0.1209	0.035	0.9937	0.0072	0.0048	0.0045
1 y	bmi5	Serum total cholesterol	27005778	metabolites	European	Caution: using this data may yield results outside bounds due to relative low Z score of the SNP heritability of the trait; SNPs from the MHC (chr6 26M~34M) region was removed for this traits	0.013	0.107	0.1214	0.9033	0.0642	0.0378	1.0224	0.0153	0.0005	0.0051
1 y	bmi5	Serum total triglycerides	27005778	metabolites	European	SNPs from the MHC (chr6 26M~34M) region was removed for this traits	0.0041	0.0701	0.0591	0.9529	0.1249	0.0353	0.9922	0.0075	0.0052	0.0047
1 y	bmi5	Tyrosine	27005778	metabolites	European	Caution: using this data may yield results outside bounds due to relative low Z score of the SNP heritability of the trait; SNPs from the MHC (chr6 26M~34M) region was removed for this traits	0.0526	0.0931	0.5646	0.5723	0.0756	0.0272	0.9988	0.0065	0.0021	0.0052
1 y	bmi5	Valine	27005778	metabolites	European	SNPs from the MHC (chr6 26M~34M) region was removed for this traits	-0.0246	0.0975	-0.2524	0.8008	0.0617	0.0193	1.0151	0.0074	0.0005	0.005
1 y	bmi5	Mean diameter for VLDL particles	27005778	metabolites	European	SNPs from the MHC (chr6 26M~34M) region was removed for this traits	-0.0359	0.0729	-0.4919	0.6228	0.1338	0.0347	0.9904	0.0084	0.0001	0.0045
1 y	bmi5	Total cholesterol in very large HDL	27005778	metabolites	European	Caution: using this data may yield results outside bounds due to relative low Z score of the SNP heritability of the trait; SNPs from the MHC (chr6 26M~34M) region was removed for this traits	0.1223	0.1522	0.8039	0.4214	0.0339	0.0228	1.0133	0.0115	-0.005	0.0045
1 y	bmi5	Free cholesterol in very large HDL	27005778	metabolites	European	Caution: using this data may yield results outside bounds due to relative low Z score of the SNP heritability of the trait; SNPs from the MHC (chr6 26M~34M) region was removed for this traits	0.0833	0.1221	0.682	0.4952	0.0497	0.0249	1.0141	0.0136	-0.0049	0.0046
1 y	bmi5	Total lipids in very large HDL	27005778	metabolites	European	Caution: using this data may yield results outside bounds due to relative low Z score of the SNP heritability of the trait; SNPs from the MHC (chr6 26M~34M) region was removed for this traits	0.0661	0.1115	0.5924	0.5536	0.0605	0.0277	1.0165	0.0147	-0.0031	0.0047
1 y	bmi5	Concentration of very large HDL particles	27005778	metabolites	European	Caution: using this data may yield results outside bounds due to relative low Z score of the SNP heritability of the trait; SNPs from the MHC (chr6 26M~34M) region was removed for this traits	0.0821	0.1141	0.7193	0.4719	0.0657	0.0269	1.0023	0.0148	-0.0031	0.0048
1 y	bmi5	Phospholipids in very large HDL	27005778	metabolites	European	SNPs from the MHC (chr6 26M~34M) region was removed for this traits	0.0479	0.0921	0.5203	0.6029	0.0927	0.03	1.008	0.0167	-0.0034	0.0049
1 y	bmi5	Triglycerides in very large HDL	27005778	metabolites	European	Caution: using this data may yield results outside bounds due to relative low Z score of the SNP heritability of the trait; SNPs from the MHC (chr6 26M~34M) region was removed for this traits	0.0816	0.0936	0.8723	0.383	0.0832	0.0255	1.0159	0.0274	0.0021	0.0054
1 y	bmi5	Total lipids in very large VLDL	27005778	metabolites	European	SNPs from the MHC (chr6 26M~34M) region was removed for this traits	-0.0299	0.0717	-0.4171	0.6766	0.1361	0.0299	0.9787	0.007	0.0022	0.0048
1 y	bmi5	Concentration of very large VLDL particles	27005778	metabolites	European	SNPs from the MHC (chr6 26M~34M) region was removed for this traits	-0.0296	0.0762	-0.3888	0.6974	0.1249	0.0298	0.9834	0.0068	0.0028	0.0051
1 y	bmi5	Phospholipids in very large VLDL	27005778	metabolites	European	SNPs from the MHC (chr6 26M~34M) region was removed for this traits	-0.038	0.0757	-0.5025	0.6154	0.1065	0.0276	0.9856	0.0066	0.0038	0.0046
1 y	bmi5	Triglycerides in very large VLDL	27005778	metabolites	European	SNPs from the MHC (chr6 26M~34M) region was removed for this traits	-0.0304	0.0732	-0.4157	0.6776	0.1184	0.0294	0.9815	0.007	0.0025	0.0047
1 y	bmi5	Total lipids in very small VLDL	27005778	metabolites	European	SNPs from the MHC (chr6 26M~34M) region was removed for this traits	-0.0212	0.0887	-0.2394	0.8108	0.1066	0.036	1.01	0.0128	0.0059	0.0048
1 y	bmi5	Concentration of very small VLDL particles	27005778	metabolites	European	SNPs from the MHC (chr6 26M~34M) region was removed for this traits	-0.0106	0.085	-0.1245	0.9009	0.1157	0.0358	1.0057	0.0123	0.0054	0.0048
1 y	bmi5	Phospholipids in very small VLDL	27005778	metabolites	European	SNPs from the MHC (chr6 26M~34M) region was removed for this traits	-0.0432	0.1001	-0.4318	0.6659	0.0855	0.038	1.0148	0.0154	0.0055	0.0048
1 y	bmi5	Triglycerides in very small VLDL	27005778	metabolites	European	SNPs from the MHC (chr6 26M~34M) region was removed for this traits	0.0085	0.074	0.1146	0.9088	0.1379	0.0366	0.9988	0.0097	0.0045	0.0048
1 y	bmi5	Total lipids in chylomicrons and largest VLDL particles	27005778	metabolites	European	SNPs from the MHC (chr6 26M~34M) region was removed for this traits	0.0233	0.0729	0.3201	0.7489	0.1185	0.0274	0.9904	0.0066	0.0011	0.0048
1 y	bmi5	Concentration of chylomicrons and largest VLDL particles	27005778	metabolites	European	SNPs from the MHC (chr6 26M~34M) region was removed for this traits	0.04	0.0786	0.5093	0.6105	0.1145	0.0267	0.9889	0.0064	0.0001	0.0049
1 y	bmi5	Phospholipids in chylomicrons and largest VLDL particles	27005778	metabolites	European	SNPs from the MHC (chr6 26M~34M) region was removed for this traits	0.0105	0.0749	0.1399	0.8887	0.0964	0.0263	0.9853	0.0066	0.0042	0.0047
1 y	bmi5	Triglycerides in chylomicrons and largest VLDL particles	27005778	metabolites	European	SNPs from the MHC (chr6 26M~34M) region was removed for this traits	0.0011	0.0764	0.0138	0.989	0.0909	0.0271	0.9907	0.0067	0.0055	0.0045
1 y	bmi5	Subjective well being	27089181	psychiatric	European	SNPs from the MHC (chr6 26M~34M) region was removed for this traits	-0.0717	0.0552	-1.2987	0.1941	0.0252	0.0021	1.0008	0.0072	0.0099	0.0059
1 y	bmi5	Ever vs never smoked	20418890	smoking_behaviour	European	SNPs from the MHC (chr6 26M~34M) region was removed for this traits	0.0711	0.0505	1.4077	0.1592	0.0753	0.0065	0.9965	0.006	0.0025	0.0044
1 y	bmi5	Triglycerides	20686565	lipids	European	SNPs from the MHC (chr6 26M~34M) region was removed for this traits	-0.0793	0.0401	-1.9787	0.0478	0.1683	0.029	0.9682	0.0162	0.0124	0.0055
1 y	bmi5	Total Cholesterol	20686565	lipids	European	SNPs from the MHC (chr6 26M~34M) region was removed for this traits	-0.0606	0.0425	-1.4242	0.1544	0.1343	0.024	1.0208	0.0347	0.0028	0.0058
1 y	bmi5	Lung cancer (all)	24880342	cancer	European	SNPs from the MHC (chr6 26M~34M) region was removed for this traits	0.1279	0.0709	1.8023	0.0715	0.1272	0.0294	1.0079	0.008	0.0023	0.0052
1 y	bmi5	Lung cancer (squamous cell)	24880342	cancer	European	Caution: using this data may yield results outside bounds due to relative low Z score of the SNP heritability of the trait; SNPs from the MHC (chr6 26M~34M) region was removed for this traits	0.1748	0.117	1.4949	0.135	0.0513	0.0194	1.0059	0.0067	0.0014	0.0052
1 y	bmi5	Waist circumference	25673412	anthropometric	European	SNPs from the MHC (chr6 26M~34M) region was removed for this traits	0.1582	0.0362	4.3684	1.2516e-05	0.1209	0.0051	0.8457	0.0075	0.0047	0.0051
1 y	bmi5	Waist-to-hip ratio	25673412	anthropometric	European	SNPs from the MHC (chr6 26M~34M) region was removed for this traits	0.0652	0.0391	1.6698	0.095	0.1126	0.0069	0.9218	0.0089	0.0003	0.0055
1 y	bmi5	Multiple sclerosis	21833088	autoimmune	European	Caution: using this data may yield results outside bounds due to relative low Z score of the SNP heritability of the trait; SNPs from the MHC (chr6 26M~34M) region was removed for this traits	0.1356	0.1213	1.1174	0.2638	0.0592	0.028	1.0575	0.0089	-0.0048	0.0061
1 y	bmi5	Transferrin	25352340	metal	European	Caution: using this data may yield results outside bounds due to relative low Z score of the SNP heritability of the trait; SNPs from the MHC (chr6 26M~34M) region was removed for this traits	0.0873	0.0693	1.2585	0.2082	0.1617	0.076	1.0622	0.024	-0.0038	0.0061
1 y	bmi5	Amyotrophic lateral sclerosis	27455348	neurological	European	Caution: using this data may yield results outside bounds due to relative low Z score of the SNP heritability of the trait; SNPs from the MHC (chr6 26M~34M) region was removed for this traits	0.1592	0.0832	1.9133	0.0557	0.0491	0.0131	0.9945	0.0063	-0.0073	0.0044
1 y	bmi5	Lung adenocarcinoma	27488534	cancer	European	Caution: using this data may yield results outside bounds due to relative low Z score of the SNP heritability of the trait; SNPs from the MHC (chr6 26M~34M) region was removed for this traits	0.1178	0.1032	1.1417	0.2536	0.0322	0.0111	1.0187	0.0063	-0.0028	0.0045
1 y	bmi5	Squamous cell lung cancer	27488534	cancer	European	SNPs from the MHC (chr6 26M~34M) region was removed for this traits	0.1145	0.0965	1.1859	0.2357	0.0393	0.0121	1.0097	0.0066	0.0041	0.0047
1 y	bmi5	Ferritin	25352340	metal	European	SNPs from the MHC (chr6 26M~34M) region was removed for this traits	0.0602	0.1012	0.5951	0.5518	0.0914	0.0265	1.0278	0.0092	0.0003	0.0061
1 y	bmi5	Difference in height between adolescence and adulthood; age 14	23449627	anthropometric	European	SNPs from the MHC (chr6 26M~34M) region was removed for this traits	0.0479	0.0773	0.6196	0.5355	0.453	0.1088	0.981	0.0067	-0.0057	0.0045
1 y	bmi5	Parents age at death	27015805	aging	European	SNPs from the MHC (chr6 26M~34M) region was removed for this traits	-0.0855	0.0826	-1.0351	0.3006	0.0289	0.0069	1.016	0.0063	0.0025	0.0047
1 y	bmi5	Urate	23263486	other	European	SNPs from the MHC (chr6 26M~34M) region was removed for this traits	0.0422	0.0377	1.1191	0.2631	0.1757	0.058	0.9538	0.0486	-0.0029	0.005
1 y	bmi5	Mothers age at death	27015805	aging	European	SNPs from the MHC (chr6 26M~34M) region was removed for this traits	-0.0353	0.0837	-0.4218	0.6732	0.0356	0.0076	1.0131	0.0071	0.0017	0.0049
1 y	bmi5	Lung cancer	27488534	cancer	European	SNPs from the MHC (chr6 26M~34M) region was removed for this traits	0.1248	0.0607	2.0572	0.0397	0.3141	0.0652	1.0146	0.0072	0.0011	0.0046
1 y	bmi5	Fathers age at death	27015805	aging	European	SNPs from the MHC (chr6 26M~34M) region was removed for this traits	-0.1654	0.0753	-2.1963	0.0281	0.04	0.0069	1.0177	0.0069	-0.0012	0.0047
1 y	bmi5	Systemic lupus erythematosus	26502338	autoimmune	European	SNPs from the MHC (chr6 26M~34M) region was removed for this traits	-0.095	0.0613	-1.5497	0.1212	0.3909	0.0669	1.1053	0.0097	0.0074	0.0052
1 y	bmi5	Primary biliary cirrhosis	26394269	autoimmune	European	SNPs from the MHC (chr6 26M~34M) region was removed for this traits	0.1007	0.0694	1.4516	0.1466	0.3755	0.0635	1.0039	0.0098	-0.0062	0.0052
1 y	bmi5	Celiac disease	20190752	autoimmune	European	SNPs from the MHC (chr6 26M~34M) region was removed for this traits	0.1824	0.0817	2.232	0.0256	0.31	0.0483	1.0649	0.0107	-0.0067	0.0071
1 y	bmi5	Difference in height between childhood and adulthood; age 8	23449627	anthropometric	European	SNPs from the MHC (chr6 26M~34M) region was removed for this traits	-0.1787	0.0768	-2.3259	0.02	0.3342	0.0508	0.9722	0.0077	0.0007	0.0051
1 y	bmi5	Sitting height ratio	25865494	anthropometric	European	SNPs from the MHC (chr6 26M~34M) region was removed for this traits	-0.0273	0.0642	-0.4253	0.6706	0.2232	0.0282	0.9793	0.0075	0.0015	0.0051
1 y	bmi5	Height; Females at age 10 and males at age 12	23449627	anthropometric	European	SNPs from the MHC (chr6 26M~34M) region was removed for this traits	0.0796	0.0633	1.2582	0.2083	0.4315	0.0479	0.9523	0.0079	-0.0037	0.0059
1 y	bmi5	Sleep duration	27494321	sleeping	European	SNPs from the MHC (chr6 26M~34M) region was removed for this traits	-0.0394	0.0505	-0.7791	0.4359	0.0558	0.0049	1.0188	0.0071	0.0024	0.0048
1 y	bmi5	Birth weight	27680694	anthropometric	European	SNPs from the MHC (chr6 26M~34M) region was removed for this traits	0.2747	0.038	7.221	5.1593e-13	0.1029	0.0066	1.0404	0.0096	0.0028	0.005
1 y	bmi5	Chronotype	27494321	sleeping	European	SNPs from the MHC (chr6 26M~34M) region was removed for this traits	-0.0774	0.0397	-1.9513	0.051	0.1019	0.0057	1.0132	0.0075	5.4723e-05	0.005
1 y	bmi5	Years of schooling (proxy cognitive performance)	25201988	education	European	SNPs from the MHC (chr6 26M~34M) region was removed for this traits	0.0176	0.046	0.3829	0.7018	0.1068	0.0074	1.0268	0.0092	-0.0067	0.0059
1 y	bmi5	Years of schooling 2013	23722424	education	European	SNPs from the MHC (chr6 26M~34M) region was removed for this traits	0.0607	0.0467	1.301	0.1933	0.0842	0.0063	1.0192	0.009	-0.0083	0.0056
1 y	bmi5	Neuroticism	24828478	personality	European	SNPs from the MHC (chr6 26M~34M) region was removed for this traits	0.0284	0.0754	0.3768	0.7063	0.0149	0.0033	1.0081	0.0062	-0.0001	0.0045
1 y	bmi5	Lumbar spine bone mineral density	22504420	bone	Mixed	Caution: using these data may yield less robust results due to minor departure of the LD structure; SNPs from the MHC (chr6 26M-34M) region were removed for this trait	0.017	0.0499	0.3414	0.7328	0.271	0.0251	1.0125	0.0085	0.0056	0.0056
1 y	bmi5	Femoral neck bone mineral density	22504420	bone	Mixed	Caution: using these data may yield less robust results due to minor departure of the LD structure; SNPs from the MHC (chr6 26M-34M) region were removed for this trait	-0.0717	0.0454	-1.5808	0.1139	0.3039	0.0251	0.9799	0.0086	0.0058	0.0053
1 y	bmi5	Age of first birth	27798627	reproductive	European	SNPs from the MHC (chr6 26M~34M) region was removed for this traits	-0.0448	0.0398	-1.1263	0.26	0.0626	0.0035	0.9527	0.0079	-0.0033	0.0049
1 y	bmi5	Number of children ever born	27798627	reproductive	European	SNPs from the MHC (chr6 26M~34M) region was removed for this traits	0.0668	0.0489	1.3649	0.1723	0.0257	0.0018	0.9696	0.007	-0.0061	0.0052
1 y	bmi5	Forced expiratory volume in 1 second (FEV1)	28166213	lung_function	European	SNPs from the MHC (chr6 26M~34M) region was removed for this traits	0.0214	0.0439	0.4869	0.6263	0.265	0.0172	0.9703	0.0068	-0.0004	0.0051
1 y	bmi5	Forced Vital capacity(FVC)	28166213	lung_function	European	SNPs from the MHC (chr6 26M~34M) region was removed for this traits	0.0484	0.0432	1.1203	0.2626	0.2604	0.016	0.9761	0.0069	-0.0031	0.005
1 y	bmi5	Forced expiratory volume in 1 second (FEV1)/Forced Vital capacity(FVC)	28166213	lung_function	European	SNPs from the MHC (chr6 26M~34M) region was removed for this traits	-0.0437	0.0439	-0.9943	0.3201	0.2604	0.0203	0.971	0.008	0.0038	0.0052
1 y	bmi5	Forced expiratory volume in 1 second (FEV1)	26635082	lung_function	European	SNPs from the MHC (chr6 26M~34M) region was removed for this traits	0.0117	0.0612	0.1917	0.848	0.1404	0.0156	0.9921	0.0066	0.0008	0.0049
1 y	bmi5	Forced expiratory volume in 1 second (FEV1)/Forced Vital capacity(FVC)	26635082	lung_function	European	SNPs from the MHC (chr6 26M~34M) region was removed for this traits	-0.0383	0.0566	-0.6755	0.4993	0.1128	0.0149	0.9816	0.007	-0.0044	0.0043
1 y	bmi5	Forced Vital capacity(FVC)	26635082	lung_function	European	SNPs from the MHC (chr6 26M~34M) region was removed for this traits	0.0584	0.057	1.0251	0.3053	0.1465	0.015	0.9857	0.0066	0.0022	0.005
1 y	bmi5	Forced expiratory volume in 1 second (FEV1)	21946350	lung_function	European	SNPs from the MHC (chr6 26M~34M) region was removed for this traits	0.0371	0.089	0.4172	0.6765	0.1727	0.0223	0.8806	0.0118	-0.0026	0.0089
1 y	bmi5	Forced expiratory volume in 1 second (FEV1)/Forced Vital capacity(FVC)	21946350	lung_function	European	SNPs from the MHC (chr6 26M~34M) region was removed for this traits	-0.1101	0.0586	-1.8785	0.0603	0.123	0.0134	0.929	0.0078	0.0009	0.0056
1 y	bmi5	Attention deficit hyperactivity disorder (GC)	27663945	psychiatric	European	Caution: using this data may yield results outside bounds due to relative low Z score of the SNP heritability of the trait; SNPs from the MHC (chr6 26M~34M) region was removed for this traits	-0.1728	0.1145	-1.5092	0.1312	0.073	0.0298	0.993	0.0073	0.0074	0.005
1 y	bmi5	Attention deficit hyperactivity disorder (No GC)	27663945	psychiatric	European	Caution: using this data may yield results outside bounds due to relative low Z score of the SNP heritability of the trait; SNPs from the MHC (chr6 26M~34M) region was removed for this traits	-0.1732	0.1144	-1.5136	0.1301	0.074	0.0302	1.0076	0.0075	0.0075	0.0051
1 y	bmi5	Primary sclerosing cholangitis	27992413	autoimmune	Mixed	Caution: using this data may yield results outside bounds due to relative low Z score of the SNP heritability of the trait; SNPs from the MHC (chr6 26M~34M) region was removed for this traits	0.0188	0.062	0.3035	0.7615	0.392	0.1569	0.9948	0.0152	0.0015	0.0058
1 y	bmi5	Intelligence	28530673	cognitive	European	SNPs from the MHC (chr6 26M~34M) region was removed for this traits	0.0355	0.0381	0.9312	0.3518	0.1896	0.0101	1.0081	0.008	0.004	0.0049
1 y	bmi5	Insomnia	28604731	sleeping	European	SNPs from the MHC (chr6 26M~34M) region was removed for this traits	-0.0737	0.0589	-1.2512	0.2109	0.048	0.0048	1.002	0.0069	-0.0005	0.0047
1 y	bmi5	Ischemic stroke	26935894	cardiometabolic	Mixed	Caution: using these data may yield less robust results due to minor departure of the LD structure; SNPs from the MHC (chr6 26M-34M) region were removed for this trait	NA	NA	NA	NA	NA	NA	NA	NA	NA	NA
1 y	bmi5	Insomnia	27992416	sleeping	European	SNPs from the MHC (chr6 26M~34M) region was removed for this traits	-0.0585	0.0496	-1.1807	0.2377	0.1335	0.0117	1.0021	0.0079	0.0036	0.0049
1 y	bmi5	Excessive daytime sleepiness	27992416	sleeping	European	SNPs from the MHC (chr6 26M~34M) region was removed for this traits	0.0052	0.0497	0.1045	0.9168	0.0537	0.0053	1.0032	0.0069	0.0062	0.0045
1 y	bmi5	Hand grip strength (left)	0	ukbb	European	SNPs from the MHC (chr6 26M~34M) region was removed for this traits	0.0763	0.0349	2.1857	0.0288	0.1039	0.0041	1.0554	0.0123	-0.0073	0.0058
1 y	bmi5	Hand grip strength (right)	0	ukbb	European	SNPs from the MHC (chr6 26M~34M) region was removed for this traits	0.0926	0.0356	2.5991	0.0093	0.1039	0.0042	1.0611	0.0132	-0.0069	0.0058
1 y	bmi5	Waist circumference	0	ukbb	European	SNPs from the MHC (chr6 26M~34M) region was removed for this traits	0.1531	0.0274	5.5971	2.1802e-08	0.2003	0.0071	1.0623	0.0168	0.0068	0.006
1 y	bmi5	Hip circumference	0	ukbb	European	SNPs from the MHC (chr6 26M~34M) region was removed for this traits	0.1747	0.0279	6.274	3.5178e-10	0.2174	0.0084	1.081	0.0187	0.0016	0.0064
1 y	bmi5	Standing height	0	ukbb	European	SNPs from the MHC (chr6 26M~34M) region was removed for this traits	-0.0218	0.0326	-0.6692	0.5034	0.4502	0.0224	1.2522	0.0574	0.0023	0.009
1 y	bmi5	Heel bone mineral density (BMD) T-score_ automated	0	ukbb	European	SNPs from the MHC (chr6 26M~34M) region was removed for this traits	0.0026	0.0286	0.0908	0.9276	0.2945	0.0338	1.0855	0.0347	0.0038	0.0067
1 y	bmi5	Pulse rate_ automated reading	0	ukbb	European	SNPs from the MHC (chr6 26M~34M) region was removed for this traits	0.0227	0.0321	0.7071	0.4795	0.1543	0.0106	1.0471	0.0283	-0.0056	0.0063
1 y	bmi5	Number of self-reported cancers	0	ukbb	European	SNPs from the MHC (chr6 26M~34M) region was removed for this traits	0.054	0.0998	0.5415	0.5881	0.0065	0.0015	1.0136	0.0065	-0.0027	0.0055
1 y	bmi5	Number of self-reported non-cancer illnesses	0	ukbb	European	SNPs from the MHC (chr6 26M~34M) region was removed for this traits	0.0597	0.0352	1.6981	0.0895	0.0612	0.0026	1.027	0.0102	-0.0058	0.0052
1 y	bmi5	Number of operations_ self-reported	0	ukbb	European	SNPs from the MHC (chr6 26M~34M) region was removed for this traits	0.0561	0.0413	1.3587	0.1742	0.0384	0.0023	1.0355	0.0078	-0.0075	0.0052
1 y	bmi5	Number of treatments/medications taken	0	ukbb	European	SNPs from the MHC (chr6 26M~34M) region was removed for this traits	0.0478	0.0362	1.3193	0.1871	0.0605	0.0026	1.0324	0.009	-0.008	0.0053
1 y	bmi5	Townsend deprivation index at recruitment	0	ukbb	European	SNPs from the MHC (chr6 26M~34M) region was removed for this traits	0.0861	0.0418	2.0606	0.0393	0.0337	0.002	1.0353	0.0072	-0.0012	0.0054
1 y	bmi5	Number of incorrect matches in round	0	ukbb	European	SNPs from the MHC (chr6 26M~34M) region was removed for this traits	-0.0094	0.0373	-0.2525	0.8007	0.0546	0.0027	1.0046	0.0089	0.0046	0.0052
1 y	bmi5	Length of working week for main job	0	ukbb	European	SNPs from the MHC (chr6 26M~34M) region was removed for this traits	0.1624	0.0623	2.6087	0.0091	0.0194	0.0029	1.0087	0.0066	-0.0005	0.0048
1 y	bmi5	Frequency of travelling from home to job workplace	0	ukbb	European	SNPs from the MHC (chr6 26M~34M) region was removed for this traits	0.07	0.0588	1.1901	0.234	0.0218	0.0027	1.0174	0.0068	-0.0036	0.0049
1 y	bmi5	Distance between home and job workplace	0	ukbb	European	SNPs from the MHC (chr6 26M~34M) region was removed for this traits	-0.0311	0.0918	-0.3385	0.735	0.0116	0.0032	1.0073	0.0068	-0.0014	0.0048
1 y	bmi5	Job involves mainly walking or standing	0	ukbb	European	SNPs from the MHC (chr6 26M~34M) region was removed for this traits	0.0005	0.0435	0.0126	0.9899	0.0801	0.0045	1.0306	0.0092	-0.0042	0.0056
1 y	bmi5	Job involves heavy manual or physical work	0	ukbb	European	SNPs from the MHC (chr6 26M~34M) region was removed for this traits	0.0129	0.0413	0.3116	0.7553	0.0871	0.0045	1.036	0.0088	-0.0024	0.0056
1 y	bmi5	Job involves shift work	0	ukbb	European	SNPs from the MHC (chr6 26M~34M) region was removed for this traits	-0.0432	0.0548	-0.7881	0.4306	0.0308	0.0028	1.0016	0.0066	0.0108	0.0052
1 y	bmi5	Age completed full time education	0	ukbb	European	SNPs from the MHC (chr6 26M~34M) region was removed for this traits	0.019	0.0365	0.5204	0.6028	0.0845	0.0045	1.0625	0.0094	-0.0008	0.0053
1 y	bmi5	Number of days/week walked 10+ minutes	0	ukbb	European	SNPs from the MHC (chr6 26M~34M) region was removed for this traits	-0.055	0.039	-1.4105	0.1584	0.0423	0.0022	1.0094	0.0075	-0.004	0.0053
1 y	bmi5	Duration of walks	0	ukbb	European	SNPs from the MHC (chr6 26M~34M) region was removed for this traits	-0.0441	0.0398	-1.1075	0.2681	0.0466	0.0028	1.0068	0.0082	0.0043	0.0056
1 y	bmi5	Number of days/week of moderate physical activity 10+ minutes	0	ukbb	European	SNPs from the MHC (chr6 26M~34M) region was removed for this traits	-0.0372	0.0406	-0.9154	0.36	0.0419	0.0026	1.0125	0.008	0.0009	0.0052
1 y	bmi5	Duration of moderate activity	0	ukbb	European	SNPs from the MHC (chr6 26M~34M) region was removed for this traits	-0.0186	0.0545	-0.341	0.7331	0.0318	0.0024	1.0094	0.0075	-0.0043	0.0052
1 y	bmi5	Number of days/week of vigorous physical activity 10+ minutes	0	ukbb	European	SNPs from the MHC (chr6 26M~34M) region was removed for this traits	-0.0162	0.047	-0.3459	0.7294	0.0379	0.0024	1.0154	0.0082	-0.0042	0.0054
1 y	bmi5	Duration of vigorous activity	0	ukbb	European	SNPs from the MHC (chr6 26M~34M) region was removed for this traits	0.1259	0.0535	2.3554	0.0185	0.0363	0.0032	0.9908	0.0074	-0.0082	0.005
1 y	bmi5	Usual walking pace	0	ukbb	European	SNPs from the MHC (chr6 26M~34M) region was removed for this traits	-0.0357	0.0331	-1.0785	0.2808	0.0783	0.0028	1.0267	0.0097	-0.0042	0.0054
1 y	bmi5	Frequency of stair climbing in last 4 weeks	0	ukbb	European	SNPs from the MHC (chr6 26M~34M) region was removed for this traits	-0.0887	0.0462	-1.9189	0.055	0.035	0.0021	1.0168	0.0077	0.0053	0.0055
1 y	bmi5	Frequency of walking for pleasure in last 4 weeks	0	ukbb	European	SNPs from the MHC (chr6 26M~34M) region was removed for this traits	-0.0554	0.0452	-1.224	0.2209	0.0344	0.0026	1.0074	0.0077	0.0058	0.0052
1 y	bmi5	Duration walking for pleasure	0	ukbb	European	SNPs from the MHC (chr6 26M~34M) region was removed for this traits	-0.0017	0.0527	-0.0319	0.9745	0.0253	0.0023	1.0113	0.0068	-0.0016	0.0049
1 y	bmi5	Duration of strenuous sports	0	ukbb	European	SNPs from the MHC (chr6 26M~34M) region was removed for this traits	-0.0872	0.127	-0.6871	0.492	0.0308	0.0137	0.994	0.0069	0.0022	0.0048
1 y	bmi5	Frequency of light DIY in last 4 weeks	0	ukbb	European	SNPs from the MHC (chr6 26M~34M) region was removed for this traits	-0.0211	0.069	-0.3061	0.7596	0.0221	0.0029	1.0047	0.0064	-0.0023	0.005
1 y	bmi5	Duration of light DIY	0	ukbb	European	SNPs from the MHC (chr6 26M~34M) region was removed for this traits	-0.0111	0.0593	-0.1868	0.8518	0.035	0.0035	1.0034	0.0073	0.0019	0.0052
1 y	bmi5	Time spent watching television (TV)	0	ukbb	European	SNPs from the MHC (chr6 26M~34M) region was removed for this traits	0.0421	0.0317	1.3291	0.1838	0.0993	0.0039	1.0567	0.0107	-0.0042	0.0058
1 y	bmi5	Time spent using computer	0	ukbb	European	SNPs from the MHC (chr6 26M~34M) region was removed for this traits	0.0609	0.0354	1.7207	0.0853	0.096	0.0042	1.045	0.0094	-0.0005	0.0058
1 y	bmi5	Time spent driving	0	ukbb	European	SNPs from the MHC (chr6 26M~34M) region was removed for this traits	0.0267	0.0444	0.6016	0.5474	0.0424	0.0028	1.0014	0.007	0.0025	0.0051
1 y	bmi5	Drive faster than motorway speed limit	0	ukbb	European	SNPs from the MHC (chr6 26M~34M) region was removed for this traits	0.0945	0.0388	2.4351	0.0149	0.0566	0.0028	1.0295	0.0088	-0.0045	0.0054
1 y	bmi5	Sleep duration	0	ukbb	European	SNPs from the MHC (chr6 26M~34M) region was removed for this traits	-0.0453	0.035	-1.2938	0.1957	0.0714	0.0037	1.0235	0.0101	-0.0051	0.0054
1 y	bmi5	Getting up in morning	0	ukbb	European	SNPs from the MHC (chr6 26M~34M) region was removed for this traits	-0.0434	0.0334	-1.2994	0.1938	0.0684	0.0031	1.0398	0.0103	0.0022	0.0053
1 y	bmi5	Morning/evening person (chronotype)	0	ukbb	European	SNPs from the MHC (chr6 26M~34M) region was removed for this traits	0.0377	0.0295	1.2779	0.2013	0.1163	0.0042	1.0407	0.0112	-0.0007	0.0055
1 y	bmi5	Nap during day	0	ukbb	European	SNPs from the MHC (chr6 26M~34M) region was removed for this traits	-0.0911	0.0333	-2.734	0.0063	0.0807	0.0035	1.0233	0.0097	0.01	0.0063
1 y	bmi5	Sleeplessness / insomnia	0	ukbb	European	SNPs from the MHC (chr6 26M~34M) region was removed for this traits	-0.0561	0.0364	-1.5419	0.1231	0.0624	0.0027	1.018	0.0085	0.0102	0.0054
1 y	bmi5	Snoring	0	ukbb	European	SNPs from the MHC (chr6 26M~34M) region was removed for this traits	-0.0422	0.0351	-1.2026	0.2291	0.0595	0.0028	1.0247	0.0091	0.0037	0.0051
1 y	bmi5	Daytime dozing / sleeping (narcolepsy)	0	ukbb	European	SNPs from the MHC (chr6 26M~34M) region was removed for this traits	0.046	0.0377	1.2194	0.2227	0.0488	0.0028	1.0095	0.0087	0.0028	0.0053
1 y	bmi5	Current tobacco smoking	0	ukbb	European	SNPs from the MHC (chr6 26M~34M) region was removed for this traits	0.0719	0.0377	1.9084	0.0563	0.0551	0.0027	1.0137	0.0091	0.004	0.0053
1 y	bmi5	Past tobacco smoking	0	ukbb	European	SNPs from the MHC (chr6 26M~34M) region was removed for this traits	-0.0511	0.0335	-1.5271	0.1267	0.0913	0.0041	1.0208	0.0103	-0.0041	0.0059
1 y	bmi5	Smoking/smokers in household	0	ukbb	European	SNPs from the MHC (chr6 26M~34M) region was removed for this traits	0.0207	0.0721	0.2865	0.7745	0.0101	0.0019	1.0107	0.0074	0.0042	0.0048
1 y	bmi5	Exposure to tobacco smoke at home	0	ukbb	European	SNPs from the MHC (chr6 26M~34M) region was removed for this traits	-0.0008	0.0653	-0.0115	0.9908	0.0118	0.0016	0.9985	0.0063	0.0104	0.0048
1 y	bmi5	Exposure to tobacco smoke outside home	0	ukbb	European	SNPs from the MHC (chr6 26M~34M) region was removed for this traits	0.0969	0.0493	1.9666	0.0492	0.0317	0.0024	1.0201	0.0083	-0.0077	0.0051
1 y	bmi5	Alcohol intake frequency.	0	ukbb	European	SNPs from the MHC (chr6 26M~34M) region was removed for this traits	0.0034	0.0338	0.1007	0.9198	0.0836	0.004	1.044	0.0103	0.0042	0.0062
1 y	bmi5	Average weekly red wine intake	0	ukbb	European	SNPs from the MHC (chr6 26M~34M) region was removed for this traits	0.0319	0.0412	0.7747	0.4385	0.0565	0.0034	1.013	0.0074	-0.0011	0.0053
1 y	bmi5	Average weekly champagne plus white wine intake	0	ukbb	European	SNPs from the MHC (chr6 26M~34M) region was removed for this traits	-0.0197	0.0505	-0.3905	0.6962	0.0306	0.0026	1.0408	0.0077	-0.0027	0.0051
1 y	bmi5	Average weekly beer plus cider intake	0	ukbb	European	SNPs from the MHC (chr6 26M~34M) region was removed for this traits	0.0109	0.0412	0.2649	0.7911	0.0515	0.0035	1.063	0.0094	0.0052	0.005
1 y	bmi5	Average weekly spirits intake	0	ukbb	European	SNPs from the MHC (chr6 26M~34M) region was removed for this traits	0.0525	0.0499	1.0525	0.2926	0.0316	0.0028	1.0168	0.0078	-0.0006	0.0049
1 y	bmi5	Average weekly fortified wine intake	0	ukbb	European	SNPs from the MHC (chr6 26M~34M) region was removed for this traits	-0.0753	0.0728	-1.0335	0.3013	0.0127	0.0022	1.0173	0.0067	0.0034	0.005
1 y	bmi5	Alcohol usually taken with meals	0	ukbb	European	SNPs from the MHC (chr6 26M~34M) region was removed for this traits	-0.0501	0.0393	-1.2725	0.2032	0.1101	0.0052	1.0589	0.009	-0.008	0.0056
1 y	bmi5	Alcohol intake versus 10 years previously	0	ukbb	European	SNPs from the MHC (chr6 26M~34M) region was removed for this traits	0.0694	0.0446	1.5546	0.1201	0.0347	0.0023	1.0303	0.0081	-0.0057	0.0058
1 y	bmi5	Breastfed as a baby	0	ukbb	European	SNPs from the MHC (chr6 26M~34M) region was removed for this traits	0.0527	0.0545	0.9657	0.3342	0.0258	0.0023	1.022	0.0069	-0.0024	0.0051
1 y	bmi5	Comparative body size at age 10	0	ukbb	European	SNPs from the MHC (chr6 26M~34M) region was removed for this traits	0.4981	0.0361	13.7833	3.2137e-43	0.1457	0.0091	1.016	0.0167	0.0141	0.0083
1 y	bmi5	Comparative height size at age 10	0	ukbb	European	SNPs from the MHC (chr6 26M~34M) region was removed for this traits	0.0173	0.0332	0.5209	0.6024	0.2412	0.0121	1.114	0.034	0.0046	0.0078
1 y	bmi5	Adopted as a child	0	ukbb	European	SNPs from the MHC (chr6 26M~34M) region was removed for this traits	-0.0769	0.084	-0.9158	0.3598	0.0058	0.0014	1.0016	0.0066	0.0059	0.0049
1 y	bmi5	Maternal smoking around birth	0	ukbb	European	SNPs from the MHC (chr6 26M~34M) region was removed for this traits	0.0229	0.0418	0.5483	0.5835	0.0497	0.0028	1.0364	0.0088	0.0042	0.0055
1 y	bmi5	Father still alive	0	ukbb	European	SNPs from the MHC (chr6 26M~34M) region was removed for this traits	-0.0471	0.0796	-0.5919	0.5539	0.0063	0.0015	1.0168	0.0065	-0.0033	0.005
1 y	bmi5	Fathers age at death	0	ukbb	European	SNPs from the MHC (chr6 26M~34M) region was removed for this traits	-0.0579	0.0504	-1.1496	0.2503	0.0341	0.0031	1.0232	0.0079	-1.4547e-05	0.0057
1 y	bmi5	Number of full brothers	0	ukbb	European	SNPs from the MHC (chr6 26M~34M) region was removed for this traits	0.028	0.0546	0.5126	0.6082	0.0187	0.0018	1.0284	0.0074	0.0016	0.0051
1 y	bmi5	Number of full sisters	0	ukbb	European	SNPs from the MHC (chr6 26M~34M) region was removed for this traits	0.1241	0.0593	2.0925	0.0364	0.0187	0.0018	1.0399	0.0066	-0.0043	0.0055
1 y	bmi5	Mood swings	0	ukbb	European	SNPs from the MHC (chr6 26M~34M) region was removed for this traits	0.0721	0.0325	2.2185	0.0265	0.0711	0.0033	1.017	0.0098	-0.003	0.005
1 y	bmi5	Miserableness	0	ukbb	European	SNPs from the MHC (chr6 26M~34M) region was removed for this traits	0.1157	0.0341	3.3915	0.0007	0.0641	0.0036	1.0183	0.011	-0.003	0.0053
1 y	bmi5	Irritability	0	ukbb	European	SNPs from the MHC (chr6 26M~34M) region was removed for this traits	0.0352	0.0383	0.9208	0.3571	0.0679	0.0042	0.9925	0.0112	-0.0015	0.0055
1 y	bmi5	Sensitivity / hurt feelings	0	ukbb	European	SNPs from the MHC (chr6 26M~34M) region was removed for this traits	0.0348	0.0369	0.9415	0.3465	0.0627	0.0032	1.0209	0.0093	0.0008	0.0053
1 y	bmi5	Fed-up feelings	0	ukbb	European	SNPs from the MHC (chr6 26M~34M) region was removed for this traits	0.0866	0.0347	2.4958	0.0126	0.0719	0.0032	1.0241	0.01	0.0007	0.0056
1 y	bmi5	Nervous feelings	0	ukbb	European	SNPs from the MHC (chr6 26M~34M) region was removed for this traits	-0.0677	0.0348	-1.9437	0.0519	0.0662	0.0039	1.014	0.0122	-0.002	0.0056
1 y	bmi5	Worrier / anxious feelings	0	ukbb	European	SNPs from the MHC (chr6 26M~34M) region was removed for this traits	-0.0037	0.0334	-0.1109	0.9117	0.0794	0.005	1.0008	0.012	-0.0021	0.0055
1 y	bmi5	Tense / highly strung	0	ukbb	European	SNPs from the MHC (chr6 26M~34M) region was removed for this traits	-0.0382	0.037	-1.0329	0.3017	0.0572	0.0032	0.9952	0.0095	-0.0034	0.0054
1 y	bmi5	Worry too long after embarrassment	0	ukbb	European	SNPs from the MHC (chr6 26M~34M) region was removed for this traits	0.0104	0.0337	0.3084	0.7578	0.065	0.0034	1.017	0.0098	-0.0005	0.005
1 y	bmi5	Suffer from nerves	0	ukbb	European	SNPs from the MHC (chr6 26M~34M) region was removed for this traits	-0.063	0.0404	-1.5601	0.1187	0.0456	0.0031	0.999	0.0093	0.0006	0.0051
1 y	bmi5	Loneliness_ isolation	0	ukbb	European	SNPs from the MHC (chr6 26M~34M) region was removed for this traits	0.0612	0.0429	1.4256	0.154	0.0379	0.0022	1.0231	0.0077	0.0026	0.0055
1 y	bmi5	Guilty feelings	0	ukbb	European	SNPs from the MHC (chr6 26M~34M) region was removed for this traits	0.0413	0.0356	1.159	0.2464	0.0512	0.0027	1.0076	0.0085	0.0037	0.0051
1 y	bmi5	Risk taking	0	ukbb	European	SNPs from the MHC (chr6 26M~34M) region was removed for this traits	-0.0131	0.0381	-0.3431	0.7315	0.0556	0.0028	1.0046	0.0088	0.0042	0.0054
1 y	bmi5	Frequency of depressed mood in last 2 weeks	0	ukbb	European	SNPs from the MHC (chr6 26M~34M) region was removed for this traits	0.074	0.0406	1.8206	0.0687	0.0422	0.0028	1.0121	0.0084	0.0032	0.0052
1 y	bmi5	Frequency of unenthusiasm / disinterest in last 2 weeks	0	ukbb	European	SNPs from the MHC (chr6 26M~34M) region was removed for this traits	0.0858	0.0432	1.9876	0.0469	0.0388	0.0027	1.0175	0.0089	0.0004	0.0052
1 y	bmi5	Frequency of tenseness / restlessness in last 2 weeks	0	ukbb	European	SNPs from the MHC (chr6 26M~34M) region was removed for this traits	0.0003	0.0396	0.0078	0.9938	0.0438	0.0026	1.0144	0.0092	0.0029	0.005
1 y	bmi5	Frequency of tiredness / lethargy in last 2 weeks	0	ukbb	European	SNPs from the MHC (chr6 26M~34M) region was removed for this traits	0.0367	0.0343	1.0723	0.2836	0.06	0.0029	1.0248	0.0094	-0.0018	0.0054
1 y	bmi5	Seen doctor (GP) for nerves_ anxiety_ tension or depression	0	ukbb	European	SNPs from the MHC (chr6 26M~34M) region was removed for this traits	-0.0039	0.0318	-0.1229	0.9022	0.0613	0.0031	1.0141	0.0096	0.0109	0.0055
1 y	bmi5	Seen a psychiatrist for nerves_ anxiety_ tension or depression	0	ukbb	European	SNPs from the MHC (chr6 26M~34M) region was removed for this traits	-0.0055	0.0464	-0.1192	0.9051	0.0312	0.0021	1.0044	0.008	0.0056	0.0052
1 y	bmi5	Overall health rating	0	ukbb	European	SNPs from the MHC (chr6 26M~34M) region was removed for this traits	0.0461	0.0291	1.5857	0.1128	0.0997	0.0031	1.0621	0.0105	0.0049	0.0055
1 y	bmi5	Long-standing illness_ disability or infirmity	0	ukbb	European	SNPs from the MHC (chr6 26M~34M) region was removed for this traits	0.0757	0.0418	1.8122	0.07	0.0501	0.0024	1.0269	0.0086	-0.0048	0.0057
1 y	bmi5	Wears glasses or contact lenses	0	ukbb	European	SNPs from the MHC (chr6 26M~34M) region was removed for this traits	-0.0485	0.0572	-0.8468	0.3971	0.0161	0.0017	1.0011	0.0076	0.0089	0.0047
1 y	bmi5	Other eye problems	0	ukbb	European	SNPs from the MHC (chr6 26M~34M) region was removed for this traits	0.1012	0.0638	1.5869	0.1125	0.0092	0.0015	1.0242	0.0071	0.0015	0.0046
1 y	bmi5	Hearing difficulty/problems with background noise	0	ukbb	European	SNPs from the MHC (chr6 26M~34M) region was removed for this traits	0.0167	0.0384	0.4341	0.6643	0.0516	0.0026	1.0202	0.0082	-0.0011	0.0054
1 y	bmi5	Falls in the last year	0	ukbb	European	SNPs from the MHC (chr6 26M~34M) region was removed for this traits	-0.0134	0.0467	-0.2872	0.774	0.0326	0.0021	1.0035	0.0077	0.0036	0.0051
1 y	bmi5	Weight change compared with 1 year ago	0	ukbb	European	SNPs from the MHC (chr6 26M~34M) region was removed for this traits	0.056	0.0836	0.6697	0.503	0.0085	0.0014	1.0228	0.0063	-0.0043	0.0051
1 y	bmi5	Wheeze or whistling in the chest in last year	0	ukbb	European	SNPs from the MHC (chr6 26M~34M) region was removed for this traits	0.0603	0.0373	1.6169	0.1059	0.0599	0.003	1.0318	0.0098	0.0043	0.0053
1 y	bmi5	Chest pain or discomfort	0	ukbb	European	SNPs from the MHC (chr6 26M~34M) region was removed for this traits	0.0172	0.0414	0.4155	0.6778	0.0332	0.0022	1.0168	0.0079	0.0034	0.0053
1 y	bmi5	Ever had bowel cancer screening	0	ukbb	European	SNPs from the MHC (chr6 26M~34M) region was removed for this traits	0.0176	0.0677	0.2598	0.795	0.0129	0.0017	1.0207	0.0069	0.0032	0.0051
1 y	bmi5	Most recent bowel cancer screening	0	ukbb	European	SNPs from the MHC (chr6 26M~34M) region was removed for this traits	-0.0262	0.1315	-0.1992	0.8421	0.0117	0.0058	1.0117	0.0059	0.0008	0.0048
1 y	bmi5	Ever had prostate specific antigen (PSA) test	0	ukbb	European	SNPs from the MHC (chr6 26M~34M) region was removed for this traits	-0.0572	0.0612	-0.9344	0.3501	0.0341	0.0034	1.0033	0.0072	0.003	0.0053
1 y	bmi5	Relative age of first facial hair	0	ukbb	European	SNPs from the MHC (chr6 26M~34M) region was removed for this traits	0.0154	0.0373	0.4123	0.6801	0.1229	0.0078	1.0472	0.0152	-0.0185	0.0056
1 y	bmi5	Relative age voice broke	0	ukbb	European	SNPs from the MHC (chr6 26M~34M) region was removed for this traits	-0.0177	0.045	-0.3926	0.6946	0.0721	0.0055	1.011	0.0085	-0.0108	0.0053
1 y	bmi5	Number of children fathered	0	ukbb	European	SNPs from the MHC (chr6 26M~34M) region was removed for this traits	-0.016	0.0615	-0.2608	0.7943	0.0324	0.0036	1.0109	0.0071	0.0027	0.005
1 y	bmi5	Had major operations	0	ukbb	European	SNPs from the MHC (chr6 26M~34M) region was removed for this traits	0.1002	0.0659	1.5207	0.1283	0.025	0.0036	1.0059	0.0074	-0.0068	0.005
1 y	bmi5	Diabetes diagnosed by doctor	0	ukbb	European	SNPs from the MHC (chr6 26M~34M) region was removed for this traits	0.0835	0.0363	2.3021	0.0213	0.0438	0.0028	1.0401	0.0105	-0.0091	0.0051
1 y	bmi5	Cancer diagnosed by doctor	0	ukbb	European	SNPs from the MHC (chr6 26M~34M) region was removed for this traits	0.1204	0.1021	1.1783	0.2387	0.0066	0.0015	1.0102	0.0064	-0.0061	0.0055
1 y	bmi5	Fractured/broken bones in last 5 years	0	ukbb	European	SNPs from the MHC (chr6 26M~34M) region was removed for this traits	0.0583	0.0554	1.0528	0.2924	0.0187	0.0021	1.0081	0.0074	-0.0033	0.005
1 y	bmi5	Other serious medical condition/disability diagnosed by doctor	0	ukbb	European	SNPs from the MHC (chr6 26M~34M) region was removed for this traits	0.0277	0.049	0.5652	0.5719	0.0255	0.0019	1.0106	0.0072	0.0007	0.0051
1 y	bmi5	Taking other prescription medications	0	ukbb	European	SNPs from the MHC (chr6 26M~34M) region was removed for this traits	0.1271	0.0408	3.1155	0.0018	0.0433	0.0023	1.0163	0.0085	-0.0127	0.0052
1 y	bmi5	Frequency of heavy DIY in last 4 weeks	0	ukbb	European	SNPs from the MHC (chr6 26M~34M) region was removed for this traits	0.0365	0.0783	0.4659	0.6413	0.0202	0.0036	1.0099	0.0063	0.0002	0.0052
1 y	bmi5	Duration of heavy DIY	0	ukbb	European	SNPs from the MHC (chr6 26M~34M) region was removed for this traits	0.1051	0.0633	1.6609	0.0967	0.0333	0.0038	1.0078	0.0068	-0.0044	0.0053
1 y	bmi5	Light smokers_ at least 100 smokes in lifetime	0	ukbb	European	SNPs from the MHC (chr6 26M~34M) region was removed for this traits	0.0875	0.0463	1.8902	0.0587	0.0771	0.0075	1.0052	0.0074	-0.0047	0.0051
1 y	bmi5	Age when periods started (menarche)	0	ukbb	European	SNPs from the MHC (chr6 26M~34M) region was removed for this traits	-0.0777	0.0336	-2.3137	0.0207	0.2093	0.0104	1.0041	0.0124	-0.0063	0.0063
1 y	bmi5	Had menopause	0	ukbb	European	SNPs from the MHC (chr6 26M~34M) region was removed for this traits	0.0854	0.0861	0.9919	0.3212	0.02	0.0041	1.0049	0.0069	-0.0046	0.005
1 y	bmi5	Number of live births	0	ukbb	European	SNPs from the MHC (chr6 26M~34M) region was removed for this traits	0.0131	0.0473	0.2776	0.7813	0.0615	0.0042	1.0076	0.008	0.0082	0.0055
1 y	bmi5	Birth weight of first child	0	ukbb	European	SNPs from the MHC (chr6 26M~34M) region was removed for this traits	0.1156	0.0443	2.6102	0.0091	0.1084	0.0065	1.0239	0.0098	-0.0003	0.0059
1 y	bmi5	Age at first live birth	0	ukbb	European	SNPs from the MHC (chr6 26M~34M) region was removed for this traits	-0.0673	0.0378	-1.7824	0.0747	0.1662	0.0075	1.0469	0.0091	0.0042	0.0055
1 y	bmi5	Age at last live birth	0	ukbb	European	SNPs from the MHC (chr6 26M~34M) region was removed for this traits	-0.054	0.0451	-1.1979	0.231	0.0882	0.0058	1.0171	0.0081	0.0054	0.0052
1 y	bmi5	Ever had stillbirth_ spontaneous miscarriage or termination	0	ukbb	European	SNPs from the MHC (chr6 26M~34M) region was removed for this traits	0.108	0.0618	1.7475	0.0806	0.0198	0.0032	0.9957	0.0078	0.0002	0.0043
1 y	bmi5	Ever taken oral contraceptive pill	0	ukbb	European	SNPs from the MHC (chr6 26M~34M) region was removed for this traits	0.0083	0.0691	0.1207	0.904	0.0194	0.0029	1.0116	0.007	-0.0057	0.0047
1 y	bmi5	Age started oral contraceptive pill	0	ukbb	European	SNPs from the MHC (chr6 26M~34M) region was removed for this traits	0.0168	0.0558	0.301	0.7634	0.0486	0.0042	1.0152	0.0074	-0.0007	0.0057
1 y	bmi5	Ever used hormone-replacement therapy (HRT)	0	ukbb	European	SNPs from the MHC (chr6 26M~34M) region was removed for this traits	0.0073	0.0504	0.1445	0.8851	0.0406	0.0033	0.9999	0.0071	-0.0028	0.0048
1 y	bmi5	Bilateral oophorectomy (both ovaries removed)	0	ukbb	European	SNPs from the MHC (chr6 26M~34M) region was removed for this traits	0.0134	0.0627	0.2145	0.8301	0.0212	0.0033	1.0114	0.0072	0.0003	0.0047
1 y	bmi5	Had other major operations	0	ukbb	European	SNPs from the MHC (chr6 26M~34M) region was removed for this traits	0.0808	0.0589	1.3703	0.1706	0.0305	0.0032	1.0098	0.007	-0.0062	0.0053
1 y	bmi5	Number of cigarettes previously smoked daily	0	ukbb	European	SNPs from the MHC (chr6 26M~34M) region was removed for this traits	0.0331	0.0535	0.619	0.5359	0.1006	0.014	1.0015	0.0089	2.1347e-05	0.0053
1 y	bmi5	Ever stopped smoking for 6+ months	0	ukbb	European	SNPs from the MHC (chr6 26M~34M) region was removed for this traits	-0.0272	0.0985	-0.2766	0.7821	0.0198	0.0054	1.0008	0.0066	0.005	0.0049
1 y	bmi5	Number of unsuccessful stop-smoking attempts	0	ukbb	European	SNPs from the MHC (chr6 26M~34M) region was removed for this traits	0.0453	0.0701	0.6463	0.5181	0.0501	0.0074	1.0066	0.0068	-0.0042	0.0049
1 y	bmi5	Started insulin within one year diagnosis of diabetes	0	ukbb	European	SNPs from the MHC (chr6 26M~34M) region was removed for this traits	0.1406	0.0896	1.57	0.1164	0.1656	0.0455	1.0066	0.0082	0.0005	0.0053
1 y	bmi5	Fracture resulting from simple fall	0	ukbb	European	SNPs from the MHC (chr6 26M~34M) region was removed for this traits	-0.2637	0.1041	-2.5334	0.0113	0.0495	0.0137	0.9935	0.0062	0.0056	0.0049
1 y	bmi5	Forced vital capacity (FVC)	0	ukbb	European	SNPs from the MHC (chr6 26M~34M) region was removed for this traits	-0.008	0.0372	-0.215	0.8297	0.1699	0.0073	1.0956	0.0168	0.0045	0.0067
1 y	bmi5	Forced expiratory volume in 1-second (FEV1)	0	ukbb	European	SNPs from the MHC (chr6 26M~34M) region was removed for this traits	-0.0363	0.0369	-0.9817	0.3263	0.1474	0.0061	1.0659	0.0133	0.0044	0.0064
1 y	bmi5	Peak expiratory flow (PEF)	0	ukbb	European	SNPs from the MHC (chr6 26M~34M) region was removed for this traits	-0.0274	0.0368	-0.7447	0.4564	0.09	0.0046	1.0552	0.0121	-0.001	0.0056
1 y	bmi5	Used an inhaler for chest within last hour	0	ukbb	European	SNPs from the MHC (chr6 26M~34M) region was removed for this traits	0.033	0.1032	0.3195	0.7493	0.0043	0.0016	1.002	0.0063	-0.0026	0.0046
1 y	bmi5	Hearing aid user	0	ukbb	European	SNPs from the MHC (chr6 26M~34M) region was removed for this traits	0.0343	0.0752	0.4567	0.6479	0.0168	0.0027	1.0055	0.0067	-0.0014	0.0049
1 y	bmi5	Neck/shoulder pain for 3+ months	0	ukbb	European	SNPs from the MHC (chr6 26M~34M) region was removed for this traits	-0.0482	0.0948	-0.5083	0.6113	0.0213	0.0062	1.0079	0.0073	0.004	0.005
1 y	bmi5	Number of cigarettes currently smoked daily (current cigarette smokers)	0	ukbb	European	SNPs from the MHC (chr6 26M~34M) region was removed for this traits	0.0546	0.0768	0.7106	0.4773	0.1028	0.0264	1.0009	0.0068	0.003	0.0049
1 y	bmi5	Time from waking to first cigarette	0	ukbb	European	SNPs from the MHC (chr6 26M~34M) region was removed for this traits	0.0373	0.0859	0.434	0.6643	0.0844	0.0258	1.0164	0.0075	-0.0024	0.005
1 y	bmi5	Difficulty not smoking for 1 day	0	ukbb	European	SNPs from the MHC (chr6 26M~34M) region was removed for this traits	-0.0294	0.0688	-0.427	0.6694	0.1112	0.0216	0.9893	0.0065	0.0055	0.0049
1 y	bmi5	Mothers age at death	0	ukbb	European	SNPs from the MHC (chr6 26M~34M) region was removed for this traits	0.0352	0.065	0.5419	0.5879	0.024	0.0031	1.0297	0.0079	-0.0018	0.0052
1 y	bmi5	Back pain for 3+ months	0	ukbb	European	SNPs from the MHC (chr6 26M~34M) region was removed for this traits	0.0124	0.0741	0.1667	0.8676	0.0399	0.0057	0.9924	0.0067	-0.0044	0.0052
1 y	bmi5	Ever had hysterectomy (womb removed)	0	ukbb	European	SNPs from the MHC (chr6 26M~34M) region was removed for this traits	0.0299	0.066	0.453	0.6505	0.0215	0.0034	1.0058	0.0074	-0.0062	0.0052
1 y	bmi5	Chest pain or discomfort walking normally	0	ukbb	European	SNPs from the MHC (chr6 26M~34M) region was removed for this traits	0.0652	0.0703	0.9274	0.3537	0.0748	0.0093	1.0086	0.007	-0.0008	0.0052
1 y	bmi5	Frequency of other exercises in last 4 weeks	0	ukbb	European	SNPs from the MHC (chr6 26M~34M) region was removed for this traits	-0.0363	0.0681	-0.5329	0.5941	0.021	0.0033	0.9986	0.0065	-0.0004	0.0044
1 y	bmi5	Duration of other exercises	0	ukbb	European	SNPs from the MHC (chr6 26M~34M) region was removed for this traits	0.0502	0.0687	0.7313	0.4646	0.0187	0.0031	1.0091	0.007	-0.008	0.0046
1 y	bmi5	Length of menstrual cycle	0	ukbb	European	SNPs from the MHC (chr6 26M~34M) region was removed for this traits	0.0522	0.0775	0.6735	0.5006	0.1028	0.0206	0.9991	0.0069	0.0038	0.0049
1 y	bmi5	Former alcohol drinker	0	ukbb	European	SNPs from the MHC (chr6 26M~34M) region was removed for this traits	-0.0871	0.0771	-1.1302	0.2584	0.1231	0.0213	0.9965	0.0063	0.0041	0.0051
1 y	bmi5	Knee pain for 3+ months	0	ukbb	European	SNPs from the MHC (chr6 26M~34M) region was removed for this traits	-0.0295	0.1015	-0.2904	0.7715	0.0265	0.0069	1.0005	0.0065	0.0061	0.0053
1 y	bmi5	Headaches for 3+ months	0	ukbb	European	SNPs from the MHC (chr6 26M~34M) region was removed for this traits	-0.1028	0.0697	-1.4756	0.1401	0.0554	0.0073	1.0071	0.0065	0.0072	0.0052
1 y	bmi5	Number of pregnancy terminations	0	ukbb	European	SNPs from the MHC (chr6 26M~34M) region was removed for this traits	0.1173	0.0696	1.6842	0.0922	0.0599	0.0098	1.0076	0.0074	-0.004	0.0049
1 y	bmi5	Diastolic blood pressure_ automated reading	0	ukbb	European	SNPs from the MHC (chr6 26M~34M) region was removed for this traits	-0.0021	0.0345	-0.0618	0.9507	0.136	0.0058	1.0664	0.0157	0.0071	0.0069
1 y	bmi5	Systolic blood pressure_ automated reading	0	ukbb	European	SNPs from the MHC (chr6 26M~34M) region was removed for this traits	-0.0828	0.0316	-2.6241	0.0087	0.1275	0.0055	1.067	0.0154	0.0045	0.0066
1 y	bmi5	Heel bone mineral density (BMD) T-score_ automated (left)	0	ukbb	European	SNPs from the MHC (chr6 26M~34M) region was removed for this traits	-0.0148	0.0353	-0.4185	0.6756	0.3004	0.0359	1.0321	0.0213	-1.088e-05	0.0062
1 y	bmi5	Heel bone mineral density (BMD) T-score_ automated (right)	0	ukbb	European	SNPs from the MHC (chr6 26M~34M) region was removed for this traits	-0.0206	0.0345	-0.5979	0.5499	0.3015	0.0366	1.0319	0.0223	0.0005	0.0063
1 y	bmi5	Pulse rate	0	ukbb	European	SNPs from the MHC (chr6 26M~34M) region was removed for this traits	0.0061	0.0426	0.1429	0.8864	0.1351	0.0121	1.0255	0.0143	-0.0033	0.0055
1 y	bmi5	Pulse wave reflection index	0	ukbb	European	SNPs from the MHC (chr6 26M~34M) region was removed for this traits	0.0141	0.0572	0.2466	0.8053	0.0548	0.0052	1.008	0.0074	-0.0063	0.0048
1 y	bmi5	Pulse wave peak to peak time	0	ukbb	European	SNPs from the MHC (chr6 26M~34M) region was removed for this traits	0.0376	0.0667	0.5632	0.5733	0.0396	0.0048	1.0099	0.0071	0.0012	0.005
1 y	bmi5	Non-accidental death in close genetic family	0	ukbb	European	SNPs from the MHC (chr6 26M~34M) region was removed for this traits	-0.0163	0.0884	-0.1849	0.8533	0.0178	0.0047	0.9959	0.0065	0.0002	0.0051
1 y	bmi5	Happiness	0	ukbb	European	SNPs from the MHC (chr6 26M~34M) region was removed for this traits	0.0654	0.0498	1.3131	0.1892	0.0615	0.0049	1.0047	0.0076	-0.0045	0.005
1 y	bmi5	Work/job satisfaction	0	ukbb	European	SNPs from the MHC (chr6 26M~34M) region was removed for this traits	-0.0404	0.0626	-0.6446	0.5192	0.0487	0.0068	0.9945	0.0067	0.0083	0.005
1 y	bmi5	Health satisfaction	0	ukbb	European	SNPs from the MHC (chr6 26M~34M) region was removed for this traits	0.0599	0.0468	1.2799	0.2006	0.0829	0.0053	1.0065	0.0076	0.0021	0.0049
1 y	bmi5	Family relationship satisfaction	0	ukbb	European	SNPs from the MHC (chr6 26M~34M) region was removed for this traits	0.1332	0.0542	2.457	0.014	0.0575	0.005	1.0045	0.0072	-0.0029	0.005
1 y	bmi5	Friendships satisfaction	0	ukbb	European	SNPs from the MHC (chr6 26M~34M) region was removed for this traits	0.1219	0.054	2.2595	0.0239	0.0622	0.0052	0.9982	0.0072	5.5457e-05	0.0051
1 y	bmi5	Financial situation satisfaction	0	ukbb	European	SNPs from the MHC (chr6 26M~34M) region was removed for this traits	0.0837	0.0561	1.4915	0.1358	0.0575	0.0059	1.0053	0.0081	0.0083	0.0054
1 y	bmi5	Ever depressed for a whole week	0	ukbb	European	SNPs from the MHC (chr6 26M~34M) region was removed for this traits	-0.0119	0.0513	-0.2311	0.8173	0.0637	0.0052	0.9924	0.0069	0.0061	0.0048
1 y	bmi5	Number of depression episodes	0	ukbb	European	SNPs from the MHC (chr6 26M~34M) region was removed for this traits	-0.1262	0.1123	-1.1237	0.2612	0.0322	0.0119	1.0046	0.0063	0.0042	0.005
1 y	bmi5	Ever unenthusiastic/disinterested for a whole week	0	ukbb	European	SNPs from the MHC (chr6 26M~34M) region was removed for this traits	0.0472	0.0544	0.8671	0.3859	0.0576	0.0063	1.0002	0.0074	-0.004	0.0049
1 y	bmi5	Ever manic/hyper for 2 days	0	ukbb	European	SNPs from the MHC (chr6 26M~34M) region was removed for this traits	-0.1355	0.0877	-1.5448	0.1224	0.0185	0.0048	0.995	0.0065	0.0166	0.0045
1 y	bmi5	Ever highly irritable/argumentative for 2 days	0	ukbb	European	SNPs from the MHC (chr6 26M~34M) region was removed for this traits	0.0371	0.0571	0.6499	0.5158	0.052	0.0057	0.9982	0.0077	-0.0003	0.0051
1 y	bmi5	Shortness of breath walking on level ground	0	ukbb	European	SNPs from the MHC (chr6 26M~34M) region was removed for this traits	-0.0037	0.0592	-0.0631	0.9497	0.0495	0.0051	1.0071	0.0065	0.0031	0.0053
1 y	bmi5	Leg pain on walking	0	ukbb	European	SNPs from the MHC (chr6 26M~34M) region was removed for this traits	0.0759	0.055	1.3796	0.1677	0.0569	0.005	1.0101	0.0067	0.0023	0.0052
1 y	bmi5	Noisy workplace	0	ukbb	European	SNPs from the MHC (chr6 26M~34M) region was removed for this traits	-0.073	0.0552	-1.3224	0.1861	0.0617	0.0056	1.0283	0.0073	0.0085	0.0052
1 y	bmi5	Loud music exposure frequency	0	ukbb	European	SNPs from the MHC (chr6 26M~34M) region was removed for this traits	0.0722	0.0692	1.0436	0.2967	0.0292	0.0046	1.0124	0.007	-0.0055	0.0044
1 y	bmi5	Number of older siblings	0	ukbb	European	SNPs from the MHC (chr6 26M~34M) region was removed for this traits	-0.0865	0.1479	-0.5851	0.5585	0.0059	0.005	1.0069	0.006	0.008	0.0045
1 y	bmi5	Average weekly intake of other alcoholic drinks	0	ukbb	European	SNPs from the MHC (chr6 26M~34M) region was removed for this traits	-0.1969	0.1578	-1.2478	0.2121	0.0083	0.0059	1.003	0.0065	0.0017	0.0047
1 y	bmi5	Maximum workload during fitness test	0	ukbb	European	SNPs from the MHC (chr6 26M~34M) region was removed for this traits	0.0089	0.0885	0.1006	0.9198	0.0423	0.01	1.0077	0.007	-0.0036	0.0049
1 y	bmi5	Maximum heart rate during fitness test	0	ukbb	European	SNPs from the MHC (chr6 26M~34M) region was removed for this traits	-0.2009	0.0665	-3.0188	0.0025	0.0675	0.0133	1.0167	0.0086	0.0034	0.005
1 y	bmi5	Target heart rate achieved	0	ukbb	European	SNPs from the MHC (chr6 26M~34M) region was removed for this traits	-0.1325	0.0997	-1.3283	0.1841	0.0335	0.0104	1.0067	0.0069	-0.0018	0.0047
1 y	bmi5	Number of trend entries	0	ukbb	European	SNPs from the MHC (chr6 26M~34M) region was removed for this traits	-0.0264	0.1001	-0.2641	0.7917	0.0312	0.0092	1.0058	0.0066	0.001	0.005
1 y	bmi5	Duration of fitness test	0	ukbb	European	SNPs from the MHC (chr6 26M~34M) region was removed for this traits	-0.0784	0.1208	-0.6487	0.5165	0.0201	0.0088	1.0044	0.0063	0.0052	0.0044
1 y	bmi5	Sitting height	0	ukbb	European	SNPs from the MHC (chr6 26M~34M) region was removed for this traits	0.01	0.0335	0.2995	0.7645	0.3213	0.0183	1.1375	0.0419	-0.0066	0.0081
1 y	bmi5	Fluid intelligence score	0	ukbb	European	SNPs from the MHC (chr6 26M~34M) region was removed for this traits	0.0268	0.0391	0.6855	0.493	0.2377	0.0107	1.0425	0.0103	0.0018	0.0057
