## Supplementary Table 7 for "Characterization of the genetic architecture of BMI in infancy and early childhood reveals age-specific effects and implicates pathways involved in Mendelian obesity" (part 2 of 3)

### Sheet: LD_Hub_results (continued)
time point	trait1	trait2	pmid	category	ethnicity	note	rg	se	z	p	h2_obs	h2_obs_se	h2_int	h2_int_se	gcov_int	gcov_int_se
1 y	bmi5	Prospective memory result	0	ukbb	European	SNPs from the MHC (chr6 26M~34M) region was removed for this traits	0.0416	0.0512	0.8128	0.4163	0.0575	0.0052	1.0119	0.0078	0.0006	0.0051
1 y	bmi5	Birth weight	0	ukbb	European	SNPs from the MHC (chr6 26M~34M) region was removed for this traits	0.2664	0.0362	7.3603	1.8347e-13	0.1085	0.0061	1.051	0.0137	0.011	0.0058
1 y	bmi5	Mean time to correctly identify matches	0	ukbb	European	SNPs from the MHC (chr6 26M~34M) region was removed for this traits	-0.0048	0.033	-0.1441	0.8854	0.0733	0.003	1.0306	0.0094	-0.0028	0.0049
1 y	bmi5	Neuroticism score	0	ukbb	European	SNPs from the MHC (chr6 26M~34M) region was removed for this traits	0.0359	0.03	1.1952	0.232	0.1184	0.0063	1.0173	0.0133	0.0016	0.0054
1 y	bmi5	Forced expiratory volume in 1-second (FEV1)_ Best measure	0	ukbb	European	SNPs from the MHC (chr6 26M~34M) region was removed for this traits	-0.0282	0.0372	-0.7584	0.4482	0.1623	0.0071	1.0582	0.0133	0.0028	0.0066
1 y	bmi5	Forced vital capacity (FVC)_ Best measure	0	ukbb	European	SNPs from the MHC (chr6 26M~34M) region was removed for this traits	0.0029	0.0383	0.0763	0.9392	0.1883	0.0084	1.0825	0.0163	0.0018	0.0068
1 y	bmi5	Reproduciblity of spirometry measurement using ERS/ATS criteria	0	ukbb	European	SNPs from the MHC (chr6 26M~34M) region was removed for this traits	-0.0507	0.0656	-0.7734	0.4393	0.0144	0.0022	1.0078	0.0072	-0.0045	0.0051
1 y	bmi5	Forced expiratory volume in 1-second (FEV1)_ predicted	0	ukbb	European	SNPs from the MHC (chr6 26M~34M) region was removed for this traits	-0.0183	0.0441	-0.4143	0.6786	0.1715	0.0123	1.0399	0.0119	-0.0012	0.0059
1 y	bmi5	Forced expiratory volume in 1-second (FEV1)_ predicted percentage	0	ukbb	European	SNPs from the MHC (chr6 26M~34M) region was removed for this traits	-0.0101	0.0407	-0.2481	0.804	0.2014	0.0098	1.0339	0.0096	0.0034	0.0056
1 y	bmi5	Ever smoked	0	ukbb	European	SNPs from the MHC (chr6 26M~34M) region was removed for this traits	0.0173	0.0337	0.5129	0.608	0.0752	0.0034	1.0221	0.0101	0.0066	0.0058
1 y	bmi5	Pack years of smoking PREVIEW ONLY	0	ukbb	European	SNPs from the MHC (chr6 26M~34M) region was removed for this traits	0.0709	0.0464	1.5297	0.1261	0.1096	0.0098	1.0152	0.0088	0.0014	0.0054
1 y	bmi5	Pack years adult smoking as proportion of life span exposed to smoking PREVIEW ONLY	0	ukbb	European	SNPs from the MHC (chr6 26M~34M) region was removed for this traits	0.0678	0.043	1.5775	0.1147	0.1271	0.011	1.0147	0.0092	0.0025	0.0052
1 y	bmi5	Body mass index (BMI)	0	ukbb	European	SNPs from the MHC (chr6 26M~34M) region was removed for this traits	0.2184	0.0286	7.6252	2.4365e-14	0.2474	0.0084	1.0736	0.0183	0.0021	0.0066
1 y	bmi5	Weight	0	ukbb	European	SNPs from the MHC (chr6 26M~34M) region was removed for this traits	0.1882	0.0255	7.3687	1.7234e-13	0.265	0.0096	1.0865	0.0216	0.002	0.0064
1 y	bmi5	Pulse wave Arterial Stiffness index	0	ukbb	European	SNPs from the MHC (chr6 26M~34M) region was removed for this traits	-0.0357	0.0668	-0.5338	0.5935	0.0385	0.005	1.0087	0.0072	-0.0015	0.005
1 y	bmi5	Doctor diagnosed hayfever or allergic rhinitis	0	ukbb	European	SNPs from the MHC (chr6 26M~34M) region was removed for this traits	-0.0617	0.0565	-1.0927	0.2745	0.0786	0.0089	1.0088	0.0081	0.0009	0.0051
1 y	bmi5	Doctor diagnosed asthma	0	ukbb	European	SNPs from the MHC (chr6 26M~34M) region was removed for this traits	-0.0063	0.0604	-0.1039	0.9172	0.0693	0.0095	0.9991	0.0076	0.0015	0.0052
1 y	bmi5	Cough on most days	0	ukbb	European	SNPs from the MHC (chr6 26M~34M) region was removed for this traits	-0.1221	0.0617	-1.9797	0.0477	0.0479	0.0065	0.9989	0.007	-0.0016	0.0048
1 y	bmi5	Bring up phlegm/sputum/mucus on most days	0	ukbb	European	SNPs from the MHC (chr6 26M~34M) region was removed for this traits	-0.0498	0.0892	-0.5582	0.5767	0.0261	0.006	1.0086	0.0072	0.0049	0.0053
1 y	bmi5	Body fat percentage	0	ukbb	European	SNPs from the MHC (chr6 26M~34M) region was removed for this traits	0.1101	0.0301	3.6645	0.0002	0.2166	0.0068	1.0834	0.0173	0.003	0.0066
1 y	bmi5	Whole body fat mass	0	ukbb	European	SNPs from the MHC (chr6 26M~34M) region was removed for this traits	0.1596	0.0276	5.7817	7.3956e-09	0.2344	0.0078	1.0748	0.0178	0.0018	0.0064
1 y	bmi5	Whole body fat-free mass	0	ukbb	European	SNPs from the MHC (chr6 26M~34M) region was removed for this traits	0.196	0.0261	7.5095	5.9367e-14	0.2887	0.0121	1.1312	0.0294	-0.0023	0.0066
1 y	bmi5	Whole body water mass	0	ukbb	European	SNPs from the MHC (chr6 26M~34M) region was removed for this traits	0.1973	0.0261	7.5629	3.9429e-14	0.2887	0.0121	1.1304	0.0292	-0.0026	0.0066
1 y	bmi5	Basal metabolic rate	0	ukbb	European	SNPs from the MHC (chr6 26M~34M) region was removed for this traits	0.1976	0.0255	7.7416	9.8203e-15	0.2841	0.0115	1.1178	0.0273	-0.001	0.0064
1 y	bmi5	Impedance of whole body	0	ukbb	European	SNPs from the MHC (chr6 26M~34M) region was removed for this traits	-0.2684	0.0271	-9.8983	4.2341e-23	0.2578	0.0093	1.0899	0.0216	0.003	0.0066
1 y	bmi5	Impedance of leg (right)	0	ukbb	European	SNPs from the MHC (chr6 26M~34M) region was removed for this traits	-0.2719	0.0279	-9.7356	2.1253e-22	0.2399	0.0088	1.0924	0.0216	0.0021	0.0065
1 y	bmi5	Impedance of leg (left)	0	ukbb	European	SNPs from the MHC (chr6 26M~34M) region was removed for this traits	-0.2704	0.0275	-9.8138	9.816e-23	0.241	0.009	1.0821	0.0216	0.0024	0.0066
1 y	bmi5	Impedance of arm (right)	0	ukbb	European	SNPs from the MHC (chr6 26M~34M) region was removed for this traits	-0.2443	0.0281	-8.7091	3.0629e-18	0.2366	0.0081	1.0813	0.0218	0.0069	0.0068
1 y	bmi5	Impedance of arm (left)	0	ukbb	European	SNPs from the MHC (chr6 26M~34M) region was removed for this traits	-0.2358	0.0276	-8.5312	1.4483e-17	0.2331	0.0081	1.0973	0.0212	0.0033	0.0068
1 y	bmi5	Leg fat percentage (right)	0	ukbb	European	SNPs from the MHC (chr6 26M~34M) region was removed for this traits	0.1125	0.0311	3.6137	0.0003	0.2081	0.0062	1.0816	0.0166	0.0037	0.0067
1 y	bmi5	Leg fat mass (right)	0	ukbb	European	SNPs from the MHC (chr6 26M~34M) region was removed for this traits	0.1662	0.0283	5.8803	4.0946e-09	0.2305	0.0077	1.0711	0.0174	0.0034	0.0066
1 y	bmi5	Leg fat-free mass (right)	0	ukbb	European	SNPs from the MHC (chr6 26M~34M) region was removed for this traits	0.2168	0.0254	8.5205	1.5892e-17	0.264	0.0106	1.1145	0.0255	-0.0022	0.0063
1 y	bmi5	Leg predicted mass (right)	0	ukbb	European	SNPs from the MHC (chr6 26M~34M) region was removed for this traits	0.2167	0.0254	8.5197	1.6003e-17	0.2637	0.0106	1.1142	0.0255	-0.002	0.0064
1 y	bmi5	Leg fat percentage (left)	0	ukbb	European	SNPs from the MHC (chr6 26M~34M) region was removed for this traits	0.1185	0.031	3.8176	0.0001	0.2081	0.0061	1.0842	0.0161	0.0046	0.0067
1 y	bmi5	Leg fat mass (left)	0	ukbb	European	SNPs from the MHC (chr6 26M~34M) region was removed for this traits	0.1713	0.0282	6.0855	1.1611e-09	0.2316	0.0077	1.0715	0.0173	0.0032	0.0066
1 y	bmi5	Leg fat-free mass (left)	0	ukbb	European	SNPs from the MHC (chr6 26M~34M) region was removed for this traits	0.2136	0.0253	8.4602	2.6698e-17	0.2662	0.0106	1.1076	0.025	-0.0013	0.0064
1 y	bmi5	Leg predicted mass (left)	0	ukbb	European	SNPs from the MHC (chr6 26M~34M) region was removed for this traits	0.2125	0.0253	8.406	4.2425e-17	0.2659	0.0106	1.1073	0.0248	-0.0009	0.0064
1 y	bmi5	Arm fat percentage (right)	0	ukbb	European	SNPs from the MHC (chr6 26M~34M) region was removed for this traits	0.1489	0.031	4.8084	1.5218e-06	0.2157	0.007	1.0792	0.0174	0.005	0.0068
1 y	bmi5	Arm fat mass (right)	0	ukbb	European	SNPs from the MHC (chr6 26M~34M) region was removed for this traits	0.1873	0.0279	6.7183	1.8383e-11	0.231	0.008	1.0712	0.0173	0.003	0.0064
1 y	bmi5	Arm fat-free mass (right)	0	ukbb	European	SNPs from the MHC (chr6 26M~34M) region was removed for this traits	0.1981	0.0268	7.3936	1.4292e-13	0.2658	0.0109	1.1049	0.0269	-0.0044	0.0064
1 y	bmi5	Arm predicted mass (right)	0	ukbb	European	SNPs from the MHC (chr6 26M~34M) region was removed for this traits	0.1972	0.0267	7.3895	1.4736e-13	0.2645	0.0109	1.1068	0.0269	-0.0037	0.0065
1 y	bmi5	Arm fat percentage (left)	0	ukbb	European	SNPs from the MHC (chr6 26M~34M) region was removed for this traits	0.1539	0.0309	4.9897	6.046e-07	0.2193	0.0072	1.0739	0.0176	0.0034	0.0069
1 y	bmi5	Arm fat mass (left)	0	ukbb	European	SNPs from the MHC (chr6 26M~34M) region was removed for this traits	0.1905	0.0279	6.8195	9.136e-12	0.2317	0.008	1.0679	0.0172	0.0014	0.0065
1 y	bmi5	Arm fat-free mass (left)	0	ukbb	European	SNPs from the MHC (chr6 26M~34M) region was removed for this traits	0.193	0.0263	7.3309	2.2854e-13	0.2648	0.0107	1.1111	0.0257	-0.0015	0.0064
1 y	bmi5	Arm predicted mass (left)	0	ukbb	European	SNPs from the MHC (chr6 26M~34M) region was removed for this traits	0.1942	0.0265	7.3178	2.5209e-13	0.264	0.0107	1.1131	0.0262	-0.0026	0.0065
1 y	bmi5	Trunk fat percentage	0	ukbb	European	SNPs from the MHC (chr6 26M~34M) region was removed for this traits	0.0963	0.0298	3.2277	0.0012	0.2065	0.0068	1.0847	0.0174	0.0027	0.0064
1 y	bmi5	Trunk fat mass	0	ukbb	European	SNPs from the MHC (chr6 26M~34M) region was removed for this traits	0.1386	0.0276	5.0141	5.3289e-07	0.2312	0.0076	1.0793	0.0181	0.0027	0.0064
1 y	bmi5	Trunk fat-free mass	0	ukbb	European	SNPs from the MHC (chr6 26M~34M) region was removed for this traits	0.177	0.027	6.5557	5.5364e-11	0.2864	0.0127	1.1387	0.0311	-0.0029	0.0067
1 y	bmi5	Trunk predicted mass	0	ukbb	European	SNPs from the MHC (chr6 26M~34M) region was removed for this traits	0.1758	0.027	6.5061	7.7105e-11	0.2848	0.0126	1.138	0.0309	-0.0025	0.0066
1 y	bmi5	Creatinine (enzymatic) in urine	0	ukbb	European	SNPs from the MHC (chr6 26M~34M) region was removed for this traits	0.0049	0.038	0.1286	0.8977	0.066	0.0029	1.019	0.0088	-0.0012	0.0062
1 y	bmi5	Potassium in urine	0	ukbb	European	SNPs from the MHC (chr6 26M~34M) region was removed for this traits	0.0376	0.044	0.8558	0.3921	0.0427	0.0023	1.0173	0.0088	-0.0062	0.0057
1 y	bmi5	Sodium in urine	0	ukbb	European	SNPs from the MHC (chr6 26M~34M) region was removed for this traits	-0.0371	0.0399	-0.9292	0.3528	0.0713	0.0032	1.0288	0.0099	-0.0009	0.0055
1 y	bmi5	No-wear time bias adjusted acceleration standard deviation	0	ukbb	European	SNPs from the MHC (chr6 26M~34M) region was removed for this traits	0.0027	0.0526	0.0518	0.9587	0.0894	0.0081	1.0013	0.0075	-0.0038	0.005
1 y	bmi5	Handedness (chirality/laterality): Left-handed	0	ukbb	European	SNPs from the MHC (chr6 26M~34M) region was removed for this traits	-0.0566	0.0723	-0.7833	0.4335	0.0099	0.0016	1.0053	0.0071	0.0055	0.0051
1 y	bmi5	Handedness (chirality/laterality): Use both right and left hands equally	0	ukbb	European	SNPs from the MHC (chr6 26M~34M) region was removed for this traits	0.1866	0.1028	1.8148	0.0695	0.0042	0.0014	1.006	0.0066	-0.0061	0.0049
1 y	bmi5	Cancer code_ self-reported: lung cancer	0	ukbb	European	SNPs from the MHC (chr6 26M~34M) region was removed for this traits	-0.6632	1.1826	-0.5608	0.5749	0.0004	0.0012	0.9924	0.0065	0.0102	0.005
1 y	bmi5	Cancer code_ self-reported: breast cancer	0	ukbb	European	SNPs from the MHC (chr6 26M~34M) region was removed for this traits	0.0114	0.076	0.1501	0.8807	0.0099	0.0018	1.0185	0.0079	-0.0081	0.0053
1 y	bmi5	Cancer code_ self-reported: small intestine/small bowel cancer	0	ukbb	European	SNPs from the MHC (chr6 26M~34M) region was removed for this traits	-0.0859	0.19	-0.4524	0.651	0.0011	0.0014	0.9987	0.007	0.0059	0.005
1 y	bmi5	Cancer code_ self-reported: prostate cancer	0	ukbb	European	SNPs from the MHC (chr6 26M~34M) region was removed for this traits	0.1399	0.0905	1.5454	0.1223	0.0062	0.0015	1.0142	0.0075	-0.0084	0.0045
1 y	bmi5	Cancer code_ self-reported: malignant melanoma	0	ukbb	European	SNPs from the MHC (chr6 26M~34M) region was removed for this traits	0.0129	0.1161	0.1114	0.9113	0.005	0.0015	0.9936	0.0062	-0.0009	0.0057
1 y	bmi5	Cancer code_ self-reported: basal cell carcinoma	0	ukbb	European	SNPs from the MHC (chr6 26M~34M) region was removed for this traits	-0.1126	0.0747	-1.5071	0.1318	0.0104	0.0019	0.9972	0.0079	0.0038	0.005
1 y	bmi5	Cancer code_ self-reported: squamous cell carcinoma	0	ukbb	European	SNPs from the MHC (chr6 26M~34M) region was removed for this traits	-0.2094	0.1493	-1.4033	0.1605	0.0022	0.0013	0.9996	0.0065	0.0093	0.0046
1 y	bmi5	Non-cancer illness code_ self-reported: hypertension	0	ukbb	European	SNPs from the MHC (chr6 26M~34M) region was removed for this traits	-0.0002	0.0301	-0.0067	0.9946	0.1145	0.0051	1.0566	0.0172	0.004	0.006
1 y	bmi5	Non-cancer illness code_ self-reported: angina	0	ukbb	European	SNPs from the MHC (chr6 26M~34M) region was removed for this traits	0.0585	0.0516	1.1341	0.2567	0.0227	0.0021	1.0223	0.0077	-0.0042	0.0049
1 y	bmi5	Non-cancer illness code_ self-reported: heart attack/myocardial infarction	0	ukbb	European	SNPs from the MHC (chr6 26M~34M) region was removed for this traits	0.0134	0.057	0.2344	0.8147	0.0193	0.0018	1.0106	0.0074	-0.0008	0.0053
1 y	bmi5	Non-cancer illness code_ self-reported: pulmonary embolism +/- dvt	0	ukbb	European	SNPs from the MHC (chr6 26M~34M) region was removed for this traits	-0.1623	0.0974	-1.6654	0.0958	0.0056	0.0015	1.0075	0.0076	0.0021	0.005
1 y	bmi5	Non-cancer illness code_ self-reported: deep venous thrombosis (dvt)	0	ukbb	European	SNPs from the MHC (chr6 26M~34M) region was removed for this traits	0.1142	0.0745	1.5323	0.1254	0.011	0.0018	1.0091	0.0092	-0.0027	0.0052
1 y	bmi5	Non-cancer illness code_ self-reported: asthma	0	ukbb	European	SNPs from the MHC (chr6 26M~34M) region was removed for this traits	0.0613	0.0392	1.5665	0.1172	0.0579	0.0056	1.0275	0.0145	-0.0036	0.0058
1 y	bmi5	Non-cancer illness code_ self-reported: chronic obstructive airways disease/copd	0	ukbb	European	SNPs from the MHC (chr6 26M~34M) region was removed for this traits	0.0183	0.088	0.2082	0.8351	0.006	0.0015	0.9926	0.007	0.0053	0.0047
1 y	bmi5	Non-cancer illness code_ self-reported: emphysema/chronic bronchitis	0	ukbb	European	SNPs from the MHC (chr6 26M~34M) region was removed for this traits	-0.0363	0.069	-0.5253	0.5994	0.0098	0.0016	0.9879	0.0069	0.0045	0.0047
1 y	bmi5	Non-cancer illness code_ self-reported: sleep apnoea	0	ukbb	European	SNPs from the MHC (chr6 26M~34M) region was removed for this traits	0.0051	0.111	0.0455	0.9637	0.0033	0.0014	1.0038	0.0069	-0.0014	0.0049
1 y	bmi5	Non-cancer illness code_ self-reported: gastro-oesophageal reflux (gord) / gastric reflux	0	ukbb	European	SNPs from the MHC (chr6 26M~34M) region was removed for this traits	0.0117	0.0678	0.1732	0.8625	0.0114	0.0016	1.014	0.0072	-0.0012	0.0053
1 y	bmi5	Non-cancer illness code_ self-reported: cholelithiasis/gall stones	0	ukbb	European	SNPs from the MHC (chr6 26M~34M) region was removed for this traits	0.0786	0.0827	0.9512	0.3415	0.0083	0.0017	1.0208	0.0078	0.0028	0.0052
1 y	bmi5	Non-cancer illness code_ self-reported: kidney stone/ureter stone/bladder stone	0	ukbb	European	SNPs from the MHC (chr6 26M~34M) region was removed for this traits	-0.0754	0.0779	-0.9683	0.3329	0.009	0.0017	1.0022	0.0077	0.0036	0.0048
1 y	bmi5	Non-cancer illness code_ self-reported: bladder problem (not cancer)	0	ukbb	European	SNPs from the MHC (chr6 26M~34M) region was removed for this traits	0.0645	0.1474	0.4378	0.6615	0.0022	0.0013	1.0019	0.007	-0.0031	0.005
1 y	bmi5	Non-cancer illness code_ self-reported: diabetes	0	ukbb	European	SNPs from the MHC (chr6 26M~34M) region was removed for this traits	0.1212	0.039	3.1039	0.0019	0.0357	0.0026	1.0382	0.0104	-0.0133	0.0049
1 y	bmi5	Non-cancer illness code_ self-reported: type 2 diabetes	0	ukbb	European	SNPs from the MHC (chr6 26M~34M) region was removed for this traits	-0.0615	0.0804	-0.764	0.4448	0.0063	0.0014	1.0116	0.0063	-0.0006	0.0044
1 y	bmi5	Non-cancer illness code_ self-reported: hyperthyroidism/thyrotoxicosis	0	ukbb	European	SNPs from the MHC (chr6 26M~34M) region was removed for this traits	0.0932	0.0772	1.2075	0.2272	0.0089	0.0026	1.0048	0.0077	-0.0027	0.0052
1 y	bmi5	Non-cancer illness code_ self-reported: hypothyroidism/myxoedema	0	ukbb	European	SNPs from the MHC (chr6 26M~34M) region was removed for this traits	0.112	0.041	2.7342	0.0063	0.0509	0.0058	1.0322	0.0151	-0.0048	0.0058
1 y	bmi5	Non-cancer illness code_ self-reported: migraine	0	ukbb	European	SNPs from the MHC (chr6 26M~34M) region was removed for this traits	-0.0198	0.0555	-0.3568	0.7212	0.0165	0.0018	1.0123	0.0074	0.0021	0.0053
1 y	bmi5	Non-cancer illness code_ self-reported: glaucoma	0	ukbb	European	SNPs from the MHC (chr6 26M~34M) region was removed for this traits	-0.0102	0.0629	-0.1626	0.8709	0.011	0.0017	1.0149	0.0079	0.0043	0.005
1 y	bmi5	Non-cancer illness code_ self-reported: retinal detachment	0	ukbb	European	SNPs from the MHC (chr6 26M~34M) region was removed for this traits	-0.348	0.1251	-2.7814	0.0054	0.0033	0.0013	1.0034	0.0065	0.0089	0.0044
1 y	bmi5	Non-cancer illness code_ self-reported: depression	0	ukbb	European	SNPs from the MHC (chr6 26M~34M) region was removed for this traits	-0.0002	0.0558	-0.0042	0.9966	0.0187	0.0017	0.9993	0.0071	0.0076	0.005
1 y	bmi5	Non-cancer illness code_ self-reported: anxiety/panic attacks	0	ukbb	European	SNPs from the MHC (chr6 26M~34M) region was removed for this traits	0.0087	0.0806	0.1075	0.9144	0.0061	0.0013	1.0001	0.006	0.0005	0.0048
1 y	bmi5	Non-cancer illness code_ self-reported: mania/bipolar disorder/manic depression	0	ukbb	European	SNPs from the MHC (chr6 26M~34M) region was removed for this traits	0.0716	0.0965	0.7421	0.458	0.0055	0.0014	1.0008	0.0061	-0.0062	0.0048
1 y	bmi5	Non-cancer illness code_ self-reported: bone disorder	0	ukbb	European	SNPs from the MHC (chr6 26M~34M) region was removed for this traits	0.0801	0.1784	0.4491	0.6534	0.0018	0.0012	1.0039	0.0061	-0.0096	0.0049
1 y	bmi5	Non-cancer illness code_ self-reported: back problem	0	ukbb	European	SNPs from the MHC (chr6 26M~34M) region was removed for this traits	0.0175	0.0934	0.1878	0.8511	0.005	0.0013	1.0055	0.0063	-0.007	0.0046
1 y	bmi5	Non-cancer illness code_ self-reported: joint disorder	0	ukbb	European	SNPs from the MHC (chr6 26M~34M) region was removed for this traits	-0.0614	0.1353	-0.4538	0.65	0.0021	0.0013	0.9915	0.0063	0.0026	0.0044
1 y	bmi5	Non-cancer illness code_ self-reported: osteoporosis	0	ukbb	European	SNPs from the MHC (chr6 26M~34M) region was removed for this traits	0.0796	0.0577	1.3794	0.1678	0.0149	0.0019	1.0005	0.0075	-0.0079	0.0051
1 y	bmi5	Non-cancer illness code_ self-reported: ankylosing spondylitis	0	ukbb	European	SNPs from the MHC (chr6 26M~34M) region was removed for this traits	0.0514	0.1684	0.305	0.7604	0.0016	0.0014	1.0029	0.0065	-0.0042	0.0047
1 y	bmi5	Non-cancer illness code_ self-reported: iron deficiency anaemia	0	ukbb	European	SNPs from the MHC (chr6 26M~34M) region was removed for this traits	0.0399	0.0912	0.4379	0.6614	0.0046	0.0013	0.9897	0.0059	-0.001	0.0051
1 y	bmi5	Non-cancer illness code_ self-reported: pernicious anaemia	0	ukbb	European	SNPs from the MHC (chr6 26M~34M) region was removed for this traits	-0.0886	0.1012	-0.8747	0.3817	0.0035	0.0012	0.9915	0.0063	-0.0012	0.0044
1 y	bmi5	Non-cancer illness code_ self-reported: uterine fibroids	0	ukbb	European	SNPs from the MHC (chr6 26M~34M) region was removed for this traits	-0.0885	0.0811	-1.0905	0.2755	0.007	0.0014	1.0075	0.0067	0.002	0.0049
1 y	bmi5	Non-cancer illness code_ self-reported: vaginal prolapse/uterine prolapse	0	ukbb	European	SNPs from the MHC (chr6 26M~34M) region was removed for this traits	-0.1028	0.0981	-1.0485	0.2944	0.0047	0.0015	1.0059	0.0067	0.0046	0.0049
1 y	bmi5	Non-cancer illness code_ self-reported: allergy or anaphylactic reaction to drug	0	ukbb	European	SNPs from the MHC (chr6 26M~34M) region was removed for this traits	0.287	0.2707	1.0602	0.2891	0.0011	0.0013	1.0075	0.0062	0.0014	0.0046
1 y	bmi5	Non-cancer illness code_ self-reported: hayfever/allergic rhinitis	0	ukbb	European	SNPs from the MHC (chr6 26M~34M) region was removed for this traits	0.0065	0.049	0.1327	0.8945	0.023	0.0024	1.0181	0.0084	-0.0054	0.0051
1 y	bmi5	Non-cancer illness code_ self-reported: enlarged prostate	0	ukbb	European	SNPs from the MHC (chr6 26M~34M) region was removed for this traits	-0.1551	0.0768	-2.0207	0.0433	0.0063	0.0015	1.0041	0.0065	0.0035	0.0043
1 y	bmi5	Non-cancer illness code_ self-reported: muscle or soft tissue injuries	0	ukbb	European	SNPs from the MHC (chr6 26M~34M) region was removed for this traits	0.1658	0.1451	1.1427	0.2532	0.0023	0.0014	1.0003	0.0071	-0.0102	0.0048
1 y	bmi5	Non-cancer illness code_ self-reported: nasal polyps	0	ukbb	European	SNPs from the MHC (chr6 26M~34M) region was removed for this traits	-0.0703	0.1074	-0.6548	0.5126	0.0051	0.0016	1.0067	0.0065	-0.0019	0.0053
1 y	bmi5	Non-cancer illness code_ self-reported: hypopituitarism	0	ukbb	European	SNPs from the MHC (chr6 26M~34M) region was removed for this traits	-0.0032	0.169	-0.0192	0.9847	0.0015	0.0012	0.9907	0.0061	-0.0032	0.0051
1 y	bmi5	Non-cancer illness code_ self-reported: eczema/dermatitis	0	ukbb	European	SNPs from the MHC (chr6 26M~34M) region was removed for this traits	0.0661	0.0776	0.8523	0.3941	0.0083	0.0022	1.0152	0.0071	0.0001	0.0053
1 y	bmi5	Non-cancer illness code_ self-reported: psoriasis	0	ukbb	European	SNPs from the MHC (chr6 26M~34M) region was removed for this traits	-0.055	0.0953	-0.5778	0.5634	0.0072	0.0016	1.0174	0.0081	0.0097	0.0052
1 y	bmi5	Non-cancer illness code_ self-reported: malabsorption/coeliac disease	0	ukbb	European	SNPs from the MHC (chr6 26M~34M) region was removed for this traits	0.03	0.0773	0.3882	0.6979	0.0167	0.012	0.9958	0.0206	-0.0053	0.0058
1 y	bmi5	Non-cancer illness code_ self-reported: diverticular disease/diverticulitis	0	ukbb	European	SNPs from the MHC (chr6 26M~34M) region was removed for this traits	-0.0517	0.064	-0.8075	0.4194	0.0126	0.0017	0.9942	0.007	0.0042	0.0051
1 y	bmi5	Non-cancer illness code_ self-reported: crohns disease	0	ukbb	European	SNPs from the MHC (chr6 26M~34M) region was removed for this traits	0.1023	0.0915	1.1173	0.2638	0.0053	0.0015	1.0051	0.0068	-0.0041	0.0047
1 y	bmi5	Non-cancer illness code_ self-reported: ulcerative colitis	0	ukbb	European	SNPs from the MHC (chr6 26M~34M) region was removed for this traits	0.0389	0.0868	0.4485	0.6538	0.006	0.0017	1.0105	0.0079	0.0028	0.0048
1 y	bmi5	Non-cancer illness code_ self-reported: rheumatoid arthritis	0	ukbb	European	SNPs from the MHC (chr6 26M~34M) region was removed for this traits	-0.0677	0.1017	-0.6658	0.5055	0.0048	0.0014	1.0042	0.0063	0.002	0.0052
1 y	bmi5	Non-cancer illness code_ self-reported: osteoarthritis	0	ukbb	European	SNPs from the MHC (chr6 26M~34M) region was removed for this traits	-0.0158	0.0605	-0.2613	0.7939	0.0189	0.0017	1.0282	0.0076	-0.0036	0.0049
1 y	bmi5	Non-cancer illness code_ self-reported: gout	0	ukbb	European	SNPs from the MHC (chr6 26M~34M) region was removed for this traits	0.0159	0.0464	0.3438	0.731	0.0247	0.0066	0.9925	0.0187	0.0025	0.0049
1 y	bmi5	Non-cancer illness code_ self-reported: high cholesterol	0	ukbb	European	SNPs from the MHC (chr6 26M~34M) region was removed for this traits	0.0015	0.0442	0.0329	0.9738	0.0404	0.0054	1.0564	0.0274	-0.0061	0.0053
1 y	bmi5	Non-cancer illness code_ self-reported: hiatus hernia	0	ukbb	European	SNPs from the MHC (chr6 26M~34M) region was removed for this traits	0.1199	0.078	1.5376	0.1241	0.0083	0.0014	1.0329	0.0066	-0.0025	0.0054
1 y	bmi5	Non-cancer illness code_ self-reported: varicose veins	0	ukbb	European	SNPs from the MHC (chr6 26M~34M) region was removed for this traits	0.0646	0.1131	0.5712	0.5679	0.0043	0.0014	1.0113	0.0064	0.0018	0.0054
1 y	bmi5	Non-cancer illness code_ self-reported: pneumothorax	0	ukbb	European	SNPs from the MHC (chr6 26M~34M) region was removed for this traits	0.1567	0.1464	1.0702	0.2845	0.0029	0.0014	0.9884	0.007	-0.0072	0.0049
1 y	bmi5	Non-cancer illness code_ self-reported: polio / poliomyelitis	0	ukbb	European	SNPs from the MHC (chr6 26M~34M) region was removed for this traits	0.0355	0.119	0.2984	0.7654	0.0027	0.0012	0.9921	0.0065	-0.0013	0.0041
1 y	bmi5	Non-cancer illness code_ self-reported: arthritis (nos)	0	ukbb	European	SNPs from the MHC (chr6 26M~34M) region was removed for this traits	0.1392	0.1792	0.7768	0.4373	0.0017	0.0014	1.0152	0.0064	-0.0044	0.0046
1 y	bmi5	Non-cancer illness code_ self-reported: hypertrophic cardiomyopathy (hcm / hocm)	0	ukbb	European	SNPs from the MHC (chr6 26M~34M) region was removed for this traits	-0.0595	0.1646	-0.3615	0.7177	0.0015	0.0013	1.0016	0.0066	-0.0007	0.0045
1 y	bmi5	Non-cancer illness code_ self-reported: vitiligo	0	ukbb	European	SNPs from the MHC (chr6 26M~34M) region was removed for this traits	-0.0234	0.1652	-0.1419	0.8872	0.0017	0.0014	0.9932	0.007	-0.0011	0.0048
1 y	bmi5	Treatment/medication code: lisinopril	0	ukbb	European	SNPs from the MHC (chr6 26M~34M) region was removed for this traits	NA	NA	NA	NA	NA	NA	NA	NA	NA	NA
1 y	bmi5	Treatment/medication code: ramipril	0	ukbb	European	SNPs from the MHC (chr6 26M~34M) region was removed for this traits	NA	NA	NA	NA	NA	NA	NA	NA	NA	NA
1 y	bmi5	Treatment/medication code: isosorbide mononitrate	0	ukbb	European	SNPs from the MHC (chr6 26M~34M) region was removed for this traits	NA	NA	NA	NA	NA	NA	NA	NA	NA	NA
1 y	bmi5	Treatment/medication code: isosorbide dinitrate	0	ukbb	European	SNPs from the MHC (chr6 26M~34M) region was removed for this traits	NA	NA	NA	NA	NA	NA	NA	NA	NA	NA
1 y	bmi5	Treatment/medication code: tranexamic acid	0	ukbb	European	SNPs from the MHC (chr6 26M~34M) region was removed for this traits	NA	NA	NA	NA	NA	NA	NA	NA	NA	NA
1 y	bmi5	Treatment/medication code: simvastatin	0	ukbb	European	SNPs from the MHC (chr6 26M~34M) region was removed for this traits	NA	NA	NA	NA	NA	NA	NA	NA	NA	NA
1 y	bmi5	Treatment/medication code: ventolin 100micrograms inhaler	0	ukbb	European	SNPs from the MHC (chr6 26M~34M) region was removed for this traits	NA	NA	NA	NA	NA	NA	NA	NA	NA	NA
1 y	bmi5	Treatment/medication code: atrovent 20micrograms inhaler	0	ukbb	European	SNPs from the MHC (chr6 26M~34M) region was removed for this traits	NA	NA	NA	NA	NA	NA	NA	NA	NA	NA
1 y	bmi5	Treatment/medication code: becotide 50 inhaler	0	ukbb	European	SNPs from the MHC (chr6 26M~34M) region was removed for this traits	NA	NA	NA	NA	NA	NA	NA	NA	NA	NA
1 y	bmi5	Treatment/medication code: kapake tablet	0	ukbb	European	SNPs from the MHC (chr6 26M~34M) region was removed for this traits	NA	NA	NA	NA	NA	NA	NA	NA	NA	NA
1 y	bmi5	Treatment/medication code: lansoprazole	0	ukbb	European	SNPs from the MHC (chr6 26M~34M) region was removed for this traits	NA	NA	NA	NA	NA	NA	NA	NA	NA	NA
1 y	bmi5	Treatment/medication code: lisinopril+hydrochlorothiazide 10mg/12.5mg tablet	0	ukbb	European	SNPs from the MHC (chr6 26M~34M) region was removed for this traits	NA	NA	NA	NA	NA	NA	NA	NA	NA	NA
1 y	bmi5	Treatment/medication code: tramadol	0	ukbb	European	SNPs from the MHC (chr6 26M~34M) region was removed for this traits	NA	NA	NA	NA	NA	NA	NA	NA	NA	NA
1 y	bmi5	Treatment/medication code: omeprazole	0	ukbb	European	SNPs from the MHC (chr6 26M~34M) region was removed for this traits	NA	NA	NA	NA	NA	NA	NA	NA	NA	NA
1 y	bmi5	Treatment/medication code: senna	0	ukbb	European	SNPs from the MHC (chr6 26M~34M) region was removed for this traits	NA	NA	NA	NA	NA	NA	NA	NA	NA	NA
1 y	bmi5	Treatment/medication code: atenolol	0	ukbb	European	SNPs from the MHC (chr6 26M~34M) region was removed for this traits	NA	NA	NA	NA	NA	NA	NA	NA	NA	NA
1 y	bmi5	Treatment/medication code: aspirin	0	ukbb	European	SNPs from the MHC (chr6 26M~34M) region was removed for this traits	NA	NA	NA	NA	NA	NA	NA	NA	NA	NA
1 y	bmi5	Treatment/medication code: logynon tablet	0	ukbb	European	SNPs from the MHC (chr6 26M~34M) region was removed for this traits	NA	NA	NA	NA	NA	NA	NA	NA	NA	NA
1 y	bmi5	Treatment/medication code: hydroxocobalamin product	0	ukbb	European	SNPs from the MHC (chr6 26M~34M) region was removed for this traits	NA	NA	NA	NA	NA	NA	NA	NA	NA	NA
1 y	bmi5	Treatment/medication code: vitamin b12 preparation	0	ukbb	European	SNPs from the MHC (chr6 26M~34M) region was removed for this traits	NA	NA	NA	NA	NA	NA	NA	NA	NA	NA
1 y	bmi5	Treatment/medication code: ibuprofen	0	ukbb	European	SNPs from the MHC (chr6 26M~34M) region was removed for this traits	NA	NA	NA	NA	NA	NA	NA	NA	NA	NA
1 y	bmi5	Treatment/medication code: morphine	0	ukbb	European	SNPs from the MHC (chr6 26M~34M) region was removed for this traits	NA	NA	NA	NA	NA	NA	NA	NA	NA	NA
1 y	bmi5	Treatment/medication code: quinine	0	ukbb	European	SNPs from the MHC (chr6 26M~34M) region was removed for this traits	NA	NA	NA	NA	NA	NA	NA	NA	NA	NA
1 y	bmi5	Treatment/medication code: gliclazide	0	ukbb	European	SNPs from the MHC (chr6 26M~34M) region was removed for this traits	NA	NA	NA	NA	NA	NA	NA	NA	NA	NA
1 y	bmi5	Treatment/medication code: carbimazole	0	ukbb	European	SNPs from the MHC (chr6 26M~34M) region was removed for this traits	NA	NA	NA	NA	NA	NA	NA	NA	NA	NA
1 y	bmi5	Treatment/medication code: prednisolone	0	ukbb	European	SNPs from the MHC (chr6 26M~34M) region was removed for this traits	NA	NA	NA	NA	NA	NA	NA	NA	NA	NA
1 y	bmi5	Treatment/medication code: allopurinol	0	ukbb	European	SNPs from the MHC (chr6 26M~34M) region was removed for this traits	NA	NA	NA	NA	NA	NA	NA	NA	NA	NA
1 y	bmi5	Treatment/medication code: beconase 50micrograms nasal spray	0	ukbb	European	SNPs from the MHC (chr6 26M~34M) region was removed for this traits	NA	NA	NA	NA	NA	NA	NA	NA	NA	NA
1 y	bmi5	Treatment/medication code: rhinocort 50micrograms nasal spray	0	ukbb	European	SNPs from the MHC (chr6 26M~34M) region was removed for this traits	NA	NA	NA	NA	NA	NA	NA	NA	NA	NA
1 y	bmi5	Treatment/medication code: ranitidine	0	ukbb	European	SNPs from the MHC (chr6 26M~34M) region was removed for this traits	NA	NA	NA	NA	NA	NA	NA	NA	NA	NA
1 y	bmi5	Treatment/medication code: amitriptyline	0	ukbb	European	SNPs from the MHC (chr6 26M~34M) region was removed for this traits	NA	NA	NA	NA	NA	NA	NA	NA	NA	NA
1 y	bmi5	Treatment/medication code: dothiepin	0	ukbb	European	SNPs from the MHC (chr6 26M~34M) region was removed for this traits	NA	NA	NA	NA	NA	NA	NA	NA	NA	NA
1 y	bmi5	Treatment/medication code: bisoprolol	0	ukbb	European	SNPs from the MHC (chr6 26M~34M) region was removed for this traits	NA	NA	NA	NA	NA	NA	NA	NA	NA	NA
1 y	bmi5	Treatment/medication code: doxazosin	0	ukbb	European	SNPs from the MHC (chr6 26M~34M) region was removed for this traits	NA	NA	NA	NA	NA	NA	NA	NA	NA	NA
1 y	bmi5	Treatment/medication code: amlodipine	0	ukbb	European	SNPs from the MHC (chr6 26M~34M) region was removed for this traits	NA	NA	NA	NA	NA	NA	NA	NA	NA	NA
1 y	bmi5	Treatment/medication code: salbutamol	0	ukbb	European	SNPs from the MHC (chr6 26M~34M) region was removed for this traits	NA	NA	NA	NA	NA	NA	NA	NA	NA	NA
1 y	bmi5	Treatment/medication code: eumovate cream	0	ukbb	European	SNPs from the MHC (chr6 26M~34M) region was removed for this traits	NA	NA	NA	NA	NA	NA	NA	NA	NA	NA
1 y	bmi5	Treatment/medication code: insulin product	0	ukbb	European	SNPs from the MHC (chr6 26M~34M) region was removed for this traits	NA	NA	NA	NA	NA	NA	NA	NA	NA	NA
1 y	bmi5	Treatment/medication code: cetirizine	0	ukbb	European	SNPs from the MHC (chr6 26M~34M) region was removed for this traits	NA	NA	NA	NA	NA	NA	NA	NA	NA	NA
1 y	bmi5	Treatment/medication code: codeine	0	ukbb	European	SNPs from the MHC (chr6 26M~34M) region was removed for this traits	NA	NA	NA	NA	NA	NA	NA	NA	NA	NA
1 y	bmi5	Treatment/medication code: diclofenac	0	ukbb	European	SNPs from the MHC (chr6 26M~34M) region was removed for this traits	NA	NA	NA	NA	NA	NA	NA	NA	NA	NA
1 y	bmi5	Treatment/medication code: liothyronine	0	ukbb	European	SNPs from the MHC (chr6 26M~34M) region was removed for this traits	NA	NA	NA	NA	NA	NA	NA	NA	NA	NA
1 y	bmi5	Treatment/medication code: thyroxine product	0	ukbb	European	SNPs from the MHC (chr6 26M~34M) region was removed for this traits	NA	NA	NA	NA	NA	NA	NA	NA	NA	NA
1 y	bmi5	Treatment/medication code: metformin	0	ukbb	European	SNPs from the MHC (chr6 26M~34M) region was removed for this traits	NA	NA	NA	NA	NA	NA	NA	NA	NA	NA
1 y	bmi5	Treatment/medication code: warfarin	0	ukbb	European	SNPs from the MHC (chr6 26M~34M) region was removed for this traits	NA	NA	NA	NA	NA	NA	NA	NA	NA	NA
1 y	bmi5	Treatment/medication code: enalapril	0	ukbb	European	SNPs from the MHC (chr6 26M~34M) region was removed for this traits	NA	NA	NA	NA	NA	NA	NA	NA	NA	NA
1 y	bmi5	Treatment/medication code: perindopril	0	ukbb	European	SNPs from the MHC (chr6 26M~34M) region was removed for this traits	NA	NA	NA	NA	NA	NA	NA	NA	NA	NA
1 y	bmi5	Treatment/medication code: flecainide	0	ukbb	European	SNPs from the MHC (chr6 26M~34M) region was removed for this traits	NA	NA	NA	NA	NA	NA	NA	NA	NA	NA
1 y	bmi5	Treatment/medication code: furosemide	0	ukbb	European	SNPs from the MHC (chr6 26M~34M) region was removed for this traits	NA	NA	NA	NA	NA	NA	NA	NA	NA	NA
1 y	bmi5	Treatment/medication code: nicorandil	0	ukbb	European	SNPs from the MHC (chr6 26M~34M) region was removed for this traits	NA	NA	NA	NA	NA	NA	NA	NA	NA	NA
1 y	bmi5	Treatment/medication code: flax oil tablet	0	ukbb	European	SNPs from the MHC (chr6 26M~34M) region was removed for this traits	NA	NA	NA	NA	NA	NA	NA	NA	NA	NA
1 y	bmi5	Treatment/medication code: venlafaxine	0	ukbb	European	SNPs from the MHC (chr6 26M~34M) region was removed for this traits	NA	NA	NA	NA	NA	NA	NA	NA	NA	NA
1 y	bmi5	Treatment/medication code: losartan	0	ukbb	European	SNPs from the MHC (chr6 26M~34M) region was removed for this traits	NA	NA	NA	NA	NA	NA	NA	NA	NA	NA
1 y	bmi5	Treatment/medication code: evening primrose oil	0	ukbb	European	SNPs from the MHC (chr6 26M~34M) region was removed for this traits	NA	NA	NA	NA	NA	NA	NA	NA	NA	NA
1 y	bmi5	Treatment/medication code: citalopram	0	ukbb	European	SNPs from the MHC (chr6 26M~34M) region was removed for this traits	NA	NA	NA	NA	NA	NA	NA	NA	NA	NA
1 y	bmi5	Treatment/medication code: alendronate sodium	0	ukbb	European	SNPs from the MHC (chr6 26M~34M) region was removed for this traits	NA	NA	NA	NA	NA	NA	NA	NA	NA	NA
1 y	bmi5	Treatment/medication code: co-codamol	0	ukbb	European	SNPs from the MHC (chr6 26M~34M) region was removed for this traits	NA	NA	NA	NA	NA	NA	NA	NA	NA	NA
1 y	bmi5	Treatment/medication code: co-amilofruse	0	ukbb	European	SNPs from the MHC (chr6 26M~34M) region was removed for this traits	NA	NA	NA	NA	NA	NA	NA	NA	NA	NA
1 y	bmi5	Treatment/medication code: letrozole	0	ukbb	European	SNPs from the MHC (chr6 26M~34M) region was removed for this traits	NA	NA	NA	NA	NA	NA	NA	NA	NA	NA
1 y	bmi5	Treatment/medication code: xalatan 0.005% eye drops	0	ukbb	European	SNPs from the MHC (chr6 26M~34M) region was removed for this traits	NA	NA	NA	NA	NA	NA	NA	NA	NA	NA
1 y	bmi5	Treatment/medication code: atorvastatin	0	ukbb	European	SNPs from the MHC (chr6 26M~34M) region was removed for this traits	NA	NA	NA	NA	NA	NA	NA	NA	NA	NA
1 y	bmi5	Treatment/medication code: candesartan cilexetil	0	ukbb	European	SNPs from the MHC (chr6 26M~34M) region was removed for this traits	NA	NA	NA	NA	NA	NA	NA	NA	NA	NA
1 y	bmi5	Treatment/medication code: salmeterol product	0	ukbb	European	SNPs from the MHC (chr6 26M~34M) region was removed for this traits	NA	NA	NA	NA	NA	NA	NA	NA	NA	NA
1 y	bmi5	Treatment/medication code: adcal-d3 1.5g/10micrograms chewable tablet	0	ukbb	European	SNPs from the MHC (chr6 26M~34M) region was removed for this traits	NA	NA	NA	NA	NA	NA	NA	NA	NA	NA
1 y	bmi5	Treatment/medication code: clopidogrel	0	ukbb	European	SNPs from the MHC (chr6 26M~34M) region was removed for this traits	NA	NA	NA	NA	NA	NA	NA	NA	NA	NA
1 y	bmi5	Treatment/medication code: indivina 1mg/2.5mg tablet	0	ukbb	European	SNPs from the MHC (chr6 26M~34M) region was removed for this traits	NA	NA	NA	NA	NA	NA	NA	NA	NA	NA
1 y	bmi5	Treatment/medication code: symbicort 100/6 turbohaler	0	ukbb	European	SNPs from the MHC (chr6 26M~34M) region was removed for this traits	NA	NA	NA	NA	NA	NA	NA	NA	NA	NA
1 y	bmi5	Treatment/medication code: seretide 50 evohaler	0	ukbb	European	SNPs from the MHC (chr6 26M~34M) region was removed for this traits	NA	NA	NA	NA	NA	NA	NA	NA	NA	NA
1 y	bmi5	Treatment/medication code: rosiglitazone	0	ukbb	European	SNPs from the MHC (chr6 26M~34M) region was removed for this traits	NA	NA	NA	NA	NA	NA	NA	NA	NA	NA
1 y	bmi5	Treatment/medication code: arcoxia 90mg tablet	0	ukbb	European	SNPs from the MHC (chr6 26M~34M) region was removed for this traits	NA	NA	NA	NA	NA	NA	NA	NA	NA	NA
1 y	bmi5	Treatment/medication code: omacor 1g capsule	0	ukbb	European	SNPs from the MHC (chr6 26M~34M) region was removed for this traits	NA	NA	NA	NA	NA	NA	NA	NA	NA	NA
1 y	bmi5	Treatment/medication code: spiriva 18micrograms inhalation capsule	0	ukbb	European	SNPs from the MHC (chr6 26M~34M) region was removed for this traits	NA	NA	NA	NA	NA	NA	NA	NA	NA	NA
1 y	bmi5	Treatment/medication code: glucosamine product	0	ukbb	European	SNPs from the MHC (chr6 26M~34M) region was removed for this traits	NA	NA	NA	NA	NA	NA	NA	NA	NA	NA
1 y	bmi5	Treatment/medication code: cipralex 5mg tablet	0	ukbb	European	SNPs from the MHC (chr6 26M~34M) region was removed for this traits	NA	NA	NA	NA	NA	NA	NA	NA	NA	NA
1 y	bmi5	Treatment/medication code: levothyroxine sodium	0	ukbb	European	SNPs from the MHC (chr6 26M~34M) region was removed for this traits	NA	NA	NA	NA	NA	NA	NA	NA	NA	NA
1 y	bmi5	Treatment/medication code: ezetimibe	0	ukbb	European	SNPs from the MHC (chr6 26M~34M) region was removed for this traits	NA	NA	NA	NA	NA	NA	NA	NA	NA	NA
1 y	bmi5	Treatment/medication code: testogel 50mg gel 5g sachet	0	ukbb	European	SNPs from the MHC (chr6 26M~34M) region was removed for this traits	NA	NA	NA	NA	NA	NA	NA	NA	NA	NA
1 y	bmi5	Treatment/medication code: bendroflumethiazide	0	ukbb	European	SNPs from the MHC (chr6 26M~34M) region was removed for this traits	NA	NA	NA	NA	NA	NA	NA	NA	NA	NA
1 y	bmi5	Treatment/medication code: paracetamol	0	ukbb	European	SNPs from the MHC (chr6 26M~34M) region was removed for this traits	NA	NA	NA	NA	NA	NA	NA	NA	NA	NA
1 y	bmi5	Illnesses of father: Heart disease	0	ukbb	European	SNPs from the MHC (chr6 26M~34M) region was removed for this traits	-0.031	0.0519	-0.5979	0.5499	0.0305	0.0027	1.0013	0.0086	0.0017	0.0049
1 y	bmi5	Illnesses of father: None of the above (group 1)	0	ukbb	European	SNPs from the MHC (chr6 26M~34M) region was removed for this traits	0.093	0.0664	1.3992	0.1617	0.0148	0.0018	1.0229	0.0068	-0.0097	0.0047
1 y	bmi5	Illnesses of father: None of the above (group 2)	0	ukbb	European	SNPs from the MHC (chr6 26M~34M) region was removed for this traits	0.0506	0.0792	0.6393	0.5226	0.0094	0.0017	1.0016	0.0072	-0.0066	0.005
1 y	bmi5	Illnesses of father: Prostate cancer	0	ukbb	European	SNPs from the MHC (chr6 26M~34M) region was removed for this traits	-0.1383	0.0814	-1.6988	0.0894	0.0085	0.0018	1.0119	0.0078	0.0021	0.0045
1 y	bmi5	Illnesses of father: Lung cancer	0	ukbb	European	SNPs from the MHC (chr6 26M~34M) region was removed for this traits	0.0348	0.067	0.5196	0.6034	0.0148	0.002	0.9934	0.0072	0.0027	0.0047
1 y	bmi5	Illnesses of father: Chronic bronchitis/emphysema	0	ukbb	European	SNPs from the MHC (chr6 26M~34M) region was removed for this traits	0.0584	0.0625	0.934	0.3503	0.0148	0.0019	1.0236	0.0069	0.0052	0.0048
1 y	bmi5	Illnesses of father: High blood pressure	0	ukbb	European	SNPs from the MHC (chr6 26M~34M) region was removed for this traits	0.0021	0.0602	0.0347	0.9723	0.0194	0.0017	1.0135	0.007	0.0025	0.0051
1 y	bmi5	Illnesses of father: Diabetes	0	ukbb	European	SNPs from the MHC (chr6 26M~34M) region was removed for this traits	-0.073	0.0591	-1.2367	0.2162	0.0184	0.0022	1.0273	0.0077	-0.0057	0.0047
1 y	bmi5	Illnesses of mother: Heart disease	0	ukbb	European	SNPs from the MHC (chr6 26M~34M) region was removed for this traits	-0.0553	0.0608	-0.9104	0.3626	0.0156	0.0018	1.011	0.0068	-0.0009	0.005
1 y	bmi5	Illnesses of mother: Alzheimers disease/dementia	0	ukbb	European	SNPs from the MHC (chr6 26M~34M) region was removed for this traits	0.0432	0.113	0.382	0.7025	0.004	0.0045	1.0339	0.0338	0.0005	0.0047
1 y	bmi5	Illnesses of mother: None of the above (group 1)	0	ukbb	European	SNPs from the MHC (chr6 26M~34M) region was removed for this traits	0.0169	0.0581	0.29	0.7718	0.0169	0.0018	1.013	0.0074	-0.0039	0.0054
1 y	bmi5	Illnesses of mother: None of the above (group 2)	0	ukbb	European	SNPs from the MHC (chr6 26M~34M) region was removed for this traits	0.0426	0.0699	0.6089	0.5426	0.0092	0.0017	1.0009	0.0066	-0.0025	0.0051
1 y	bmi5	Illnesses of mother: Breast cancer	0	ukbb	European	SNPs from the MHC (chr6 26M~34M) region was removed for this traits	0.0043	0.0722	0.0592	0.9528	0.0094	0.0019	1.007	0.0081	-0.0043	0.0054
1 y	bmi5	Illnesses of mother: Chronic bronchitis/emphysema	0	ukbb	European	SNPs from the MHC (chr6 26M~34M) region was removed for this traits	0.0098	0.0688	0.143	0.8863	0.0128	0.0019	1.0039	0.0067	0.0019	0.005
1 y	bmi5	Illnesses of mother: High blood pressure	0	ukbb	European	SNPs from the MHC (chr6 26M~34M) region was removed for this traits	-0.0149	0.0507	-0.2947	0.7682	0.0295	0.0022	1.0179	0.0086	0.0057	0.0056
1 y	bmi5	Illnesses of mother: Diabetes	0	ukbb	European	SNPs from the MHC (chr6 26M~34M) region was removed for this traits	0.0369	0.055	0.6702	0.5027	0.0207	0.0019	1.0161	0.0091	-0.0075	0.0053
1 y	bmi5	Illnesses of siblings: Heart disease	0	ukbb	European	SNPs from the MHC (chr6 26M~34M) region was removed for this traits	-0.0163	0.061	-0.2667	0.7897	0.0171	0.0022	1.0123	0.0071	0.0035	0.0049
1 y	bmi5	Illnesses of siblings: None of the above (group 1)	0	ukbb	European	SNPs from the MHC (chr6 26M~34M) region was removed for this traits	-0.0504	0.0476	-1.0583	0.2899	0.0362	0.0026	1.0142	0.0077	0.0051	0.0056
1 y	bmi5	Illnesses of siblings: None of the above (group 2)	0	ukbb	European	SNPs from the MHC (chr6 26M~34M) region was removed for this traits	-0.1221	0.0828	-1.4733	0.1407	0.0089	0.0018	1.003	0.0068	0.0038	0.0049
1 y	bmi5	Illnesses of siblings: Severe depression	0	ukbb	European	SNPs from the MHC (chr6 26M~34M) region was removed for this traits	0.0231	0.0672	0.3442	0.7307	0.014	0.0018	1.005	0.0066	-0.001	0.0047
1 y	bmi5	Illnesses of siblings: Stroke	0	ukbb	European	SNPs from the MHC (chr6 26M~34M) region was removed for this traits	0.1135	0.1296	0.8752	0.3814	0.0044	0.0018	1.0075	0.0064	-0.0089	0.005
1 y	bmi5	Illnesses of siblings: High blood pressure	0	ukbb	European	SNPs from the MHC (chr6 26M~34M) region was removed for this traits	0.0375	0.046	0.817	0.4139	0.0366	0.0027	1.0072	0.0081	-0.0046	0.0051
1 y	bmi5	Illnesses of siblings: Diabetes	0	ukbb	European	SNPs from the MHC (chr6 26M~34M) region was removed for this traits	0.0483	0.056	0.8625	0.3884	0.0206	0.0021	1.0096	0.0069	-0.0012	0.0054
1 y	bmi5	Smoking status: Previous	0	ukbb	European	SNPs from the MHC (chr6 26M~34M) region was removed for this traits	0.0496	0.0373	1.3302	0.1835	0.052	0.003	1.0199	0.0096	0.0011	0.0057
1 y	bmi5	Smoking status: Current	0	ukbb	European	SNPs from the MHC (chr6 26M~34M) region was removed for this traits	0.07	0.037	1.8901	0.0587	0.0518	0.0027	1.0142	0.0089	0.0048	0.0051
1 y	bmi5	Alcohol drinker status: Never	0	ukbb	European	SNPs from the MHC (chr6 26M~34M) region was removed for this traits	0.0628	0.0556	1.128	0.2593	0.0144	0.0016	1.0159	0.0065	-0.0029	0.0049
1 y	bmi5	Alcohol drinker status: Previous	0	ukbb	European	SNPs from the MHC (chr6 26M~34M) region was removed for this traits	-0.0269	0.0602	-0.4464	0.6553	0.0132	0.0015	1.007	0.0066	0.0012	0.0052
1 y	bmi5	Home area population density - urban or rural: Scotland - Large Urban Area	0	ukbb	European	SNPs from the MHC (chr6 26M~34M) region was removed for this traits	-0.0297	0.0902	-0.3287	0.7424	0.0111	0.0031	2.1366	0.0147	-0.0021	0.0069
1 y	bmi5	Home area population density - urban or rural: England/Wales - Village - less sparse	0	ukbb	European	SNPs from the MHC (chr6 26M~34M) region was removed for this traits	-0.0707	0.1491	-0.4745	0.6351	0.0022	0.0014	1.0242	0.0064	0.0012	0.0049
1 y	bmi5	Hearing difficulty/problems: Yes	0	ukbb	European	SNPs from the MHC (chr6 26M~34M) region was removed for this traits	0.0276	0.0426	0.6488	0.5165	0.0416	0.0024	1.0144	0.0089	-0.003	0.0059
1 y	bmi5	Tobacco smoking: Ex-smoker	0	ukbb	European	SNPs from the MHC (chr6 26M~34M) region was removed for this traits	0.0891	0.054	1.6518	0.0986	0.0768	0.008	1.0084	0.008	-0.0009	0.0052
1 y	bmi5	Hair/balding pattern: Pattern 2	0	ukbb	European	SNPs from the MHC (chr6 26M~34M) region was removed for this traits	-0.0512	0.0509	-1.0047	0.315	0.0517	0.0065	1.0343	0.0133	0.0073	0.0052
1 y	bmi5	Hair/balding pattern: Pattern 3	0	ukbb	European	SNPs from the MHC (chr6 26M~34M) region was removed for this traits	0.0739	0.0567	1.3032	0.1925	0.0561	0.0141	1.0195	0.0191	-0.0069	0.0054
1 y	bmi5	Hair/balding pattern: Pattern 4	0	ukbb	European	SNPs from the MHC (chr6 26M~34M) region was removed for this traits	0.0122	0.0355	0.3432	0.7314	0.1677	0.0197	1.0982	0.0241	0.0038	0.006
1 y	bmi5	Reason for reducing amount of alcohol drunk: Health precaution	0	ukbb	European	SNPs from the MHC (chr6 26M~34M) region was removed for this traits	-0.1493	0.0627	-2.3804	0.0173	0.0461	0.0045	0.9969	0.0068	0.0106	0.0053
1 y	bmi5	Type of tobacco previously smoked: Cigars or pipes	0	ukbb	European	SNPs from the MHC (chr6 26M~34M) region was removed for this traits	0.1625	0.1308	1.2426	0.214	0.0126	0.0053	0.9993	0.0061	-0.0011	0.0051
1 y	bmi5	Underlying (primary) cause of death: ICD10: E85.4 Organ-limited amyloidosis	0	ukbb	European	SNPs from the MHC (chr6 26M~34M) region was removed for this traits	-0.0972	0.1774	-0.5479	0.5838	0.0618	0.0608	0.9998	0.0069	0.0009	0.0046
1 y	bmi5	Underlying (primary) cause of death: ICD10: J84.1 Other interstitial pulmonary diseases with fibrosis	0	ukbb	European	SNPs from the MHC (chr6 26M~34M) region was removed for this traits	0.0976	0.142	0.6875	0.4918	0.0984	0.0659	0.9937	0.0071	-0.0075	0.0047
1 y	bmi5	Tinnitus: Yes_ now most or all of the time	0	ukbb	European	SNPs from the MHC (chr6 26M~34M) region was removed for this traits	0.0072	0.0711	0.1012	0.9194	0.0334	0.0047	1.0016	0.0067	0.0078	0.0047
1 y	bmi5	Tinnitus: Yes_ now some of the time	0	ukbb	European	SNPs from the MHC (chr6 26M~34M) region was removed for this traits	-0.1061	0.1146	-0.9264	0.3542	0.0089	0.004	0.999	0.0063	0.0095	0.0046
1 y	bmi5	Tinnitus: Yes_ but not now_ but have in the past	0	ukbb	European	SNPs from the MHC (chr6 26M~34M) region was removed for this traits	-0.0312	0.0898	-0.3477	0.7281	0.0182	0.0044	0.9915	0.0063	-0.0014	0.005
1 y	bmi5	Qualifications: College or University degree	0	ukbb	European	SNPs from the MHC (chr6 26M~34M) region was removed for this traits	-0.0094	0.029	-0.3231	0.7466	0.1683	0.0053	1.1167	0.0134	-0.0035	0.0063
1 y	bmi5	Qualifications: None of the above	0	ukbb	European	SNPs from the MHC (chr6 26M~34M) region was removed for this traits	-0.0032	0.0328	-0.0971	0.9226	0.0975	0.0039	1.0669	0.0116	0.0011	0.0061
1 y	bmi5	Qualifications: A levels/AS levels or equivalent	0	ukbb	European	SNPs from the MHC (chr6 26M~34M) region was removed for this traits	0.0016	0.0349	0.0467	0.9628	0.0967	0.0036	1.0532	0.0118	-0.0025	0.0059
1 y	bmi5	Qualifications: O levels/GCSEs or equivalent	0	ukbb	European	SNPs from the MHC (chr6 26M~34M) region was removed for this traits	0.0137	0.0409	0.3359	0.737	0.0484	0.0025	1.0172	0.0094	0.0025	0.0057
1 y	bmi5	Qualifications: CSEs or equivalent	0	ukbb	European	SNPs from the MHC (chr6 26M~34M) region was removed for this traits	-0.0123	0.0509	-0.241	0.8095	0.0207	0.0019	1.06	0.0072	0.0004	0.0055
1 y	bmi5	Qualifications: NVQ or HND or HNC or equivalent	0	ukbb	European	SNPs from the MHC (chr6 26M~34M) region was removed for this traits	0.0241	0.0589	0.4099	0.6819	0.0151	0.0017	1.0106	0.0069	-0.0017	0.0051
1 y	bmi5	Qualifications: Other professional qualifications eg: nursing_ teaching	0	ukbb	European	SNPs from the MHC (chr6 26M~34M) region was removed for this traits	0.0002	0.0387	0.0064	0.9949	0.0471	0.0026	1.0264	0.0093	-0.0019	0.0055
1 y	bmi5	Current employment status: In paid employment or self-employed	0	ukbb	European	SNPs from the MHC (chr6 26M~34M) region was removed for this traits	0.0332	0.0772	0.4299	0.6673	0.008	0.0015	1.0195	0.0067	-0.0081	0.0049
1 y	bmi5	Current employment status: Retired	0	ukbb	European	SNPs from the MHC (chr6 26M~34M) region was removed for this traits	0.0235	0.0752	0.3122	0.7549	0.0083	0.0015	1.0168	0.007	0.0026	0.0051
1 y	bmi5	Current employment status: Looking after home and/or family	0	ukbb	European	SNPs from the MHC (chr6 26M~34M) region was removed for this traits	-0.1977	0.0908	-2.177	0.0295	0.0062	0.0014	1.0004	0.0068	0.0048	0.0049
1 y	bmi5	Current employment status: Unable to work because of sickness or disability	0	ukbb	European	SNPs from the MHC (chr6 26M~34M) region was removed for this traits	0.0104	0.0484	0.2142	0.8304	0.0246	0.0019	1.0174	0.0074	0.0041	0.0048
1 y	bmi5	Current employment status: Doing unpaid or voluntary work	0	ukbb	European	SNPs from the MHC (chr6 26M~34M) region was removed for this traits	-0.0236	0.067	-0.3521	0.7248	0.0091	0.0014	1.0084	0.0062	0.0035	0.0046
1 y	bmi5	Transport type for commuting to job workplace: Car/motor vehicle	0	ukbb	European	SNPs from the MHC (chr6 26M~34M) region was removed for this traits	0.032	0.062	0.5169	0.6052	0.0244	0.003	1.0239	0.0069	0.001	0.0054
1 y	bmi5	Transport type for commuting to job workplace: Walk	0	ukbb	European	SNPs from the MHC (chr6 26M~34M) region was removed for this traits	-0.0706	0.0765	-0.9225	0.3563	0.0166	0.0027	1.004	0.0062	0.0011	0.0054
1 y	bmi5	Transport type for commuting to job workplace: Public transport	0	ukbb	European	SNPs from the MHC (chr6 26M~34M) region was removed for this traits	0.0029	0.0602	0.0486	0.9613	0.0314	0.0034	1.0251	0.0074	0.0019	0.0051
1 y	bmi5	Transport type for commuting to job workplace: Cycle	0	ukbb	European	SNPs from the MHC (chr6 26M~34M) region was removed for this traits	-0.0411	0.0551	-0.7458	0.4558	0.0314	0.0032	1.0159	0.0075	0.0014	0.0045
1 y	bmi5	Illness_ injury_ bereavement_ stress in last 2 years: Serious illness_ injury or assault to yourself	0	ukbb	European	SNPs from the MHC (chr6 26M~34M) region was removed for this traits	0.1011	0.0665	1.5211	0.1282	0.0142	0.0017	1.0115	0.0069	-0.0026	0.0051
1 y	bmi5	Illness_ injury_ bereavement_ stress in last 2 years: None of the above	0	ukbb	European	SNPs from the MHC (chr6 26M~34M) region was removed for this traits	-0.1115	0.05	-2.229	0.0258	0.0231	0.0017	1.0117	0.0059	0.0036	0.0052
1 y	bmi5	Illness_ injury_ bereavement_ stress in last 2 years: Serious illness_ injury or assault of a close relative	0	ukbb	European	SNPs from the MHC (chr6 26M~34M) region was removed for this traits	0.0591	0.0679	0.8705	0.384	0.0111	0.0017	1.0107	0.007	-0.0029	0.005
1 y	bmi5	Illness_ injury_ bereavement_ stress in last 2 years: Death of a close relative	0	ukbb	European	SNPs from the MHC (chr6 26M~34M) region was removed for this traits	0.1134	0.0857	1.3229	0.1859	0.0063	0.0015	1.0043	0.0062	-0.0014	0.0045
1 y	bmi5	Illness_ injury_ bereavement_ stress in last 2 years: Marital separation/divorce	0	ukbb	European	SNPs from the MHC (chr6 26M~34M) region was removed for this traits	0.1432	0.1119	1.2801	0.2005	0.0041	0.0014	1.01	0.0068	-0.0044	0.0048
1 y	bmi5	Illness_ injury_ bereavement_ stress in last 2 years: Financial difficulties	0	ukbb	European	SNPs from the MHC (chr6 26M~34M) region was removed for this traits	0.0494	0.047	1.0505	0.2935	0.0333	0.0022	1.0271	0.0079	0.0046	0.0055
1 y	bmi5	Reason for glasses/contact lenses: For short-sightedness_ i.e. only or mainly for distance viewing such as driving_ cinema etc (called myopia)	0	ukbb	European	SNPs from the MHC (chr6 26M~34M) region was removed for this traits	-0.0011	0.0507	-0.0222	0.9823	0.0254	0.0021	1.1158	0.0086	0.005	0.0049
1 y	bmi5	Reason for glasses/contact lenses: For long-sightedness_ i.e. for distance and near_ but particularly for near tasks like reading (called hypermetropia)	0	ukbb	European	SNPs from the MHC (chr6 26M~34M) region was removed for this traits	0.0412	0.0737	0.5591	0.5761	0.01	0.0016	1.0637	0.0073	0.009	0.0054
1 y	bmi5	Reason for glasses/contact lenses: For just reading/near work as you are getting older (called presbyopia)	0	ukbb	European	SNPs from the MHC (chr6 26M~34M) region was removed for this traits	-0.16	0.1245	-1.2847	0.1989	0.0038	0.0017	1.1372	0.008	0.012	0.0054
1 y	bmi5	Reason for glasses/contact lenses: For astigmatism	0	ukbb	European	SNPs from the MHC (chr6 26M~34M) region was removed for this traits	0.0308	0.0695	0.4431	0.6577	0.0091	0.0015	1.0265	0.0067	0.0038	0.0046
1 y	bmi5	Eye problems/disorders: Diabetes related eye disease	0	ukbb	European	SNPs from the MHC (chr6 26M~34M) region was removed for this traits	0.0385	0.0813	0.4728	0.6364	0.0201	0.0042	1.0065	0.0062	0.0064	0.0049
1 y	bmi5	Eye problems/disorders: Glaucoma	0	ukbb	European	SNPs from the MHC (chr6 26M~34M) region was removed for this traits	-0.0218	0.0644	-0.3385	0.735	0.0385	0.0055	1.0196	0.0079	0.0018	0.0054
1 y	bmi5	Eye problems/disorders: Injury or trauma resulting in loss of vision	0	ukbb	European	SNPs from the MHC (chr6 26M~34M) region was removed for this traits	-0.2026	0.5567	-0.3639	0.7159	0.0011	0.004	1.0106	0.0062	4.8413e-05	0.005
1 y	bmi5	Eye problems/disorders: Cataract	0	ukbb	European	SNPs from the MHC (chr6 26M~34M) region was removed for this traits	0.0538	0.0768	0.7006	0.4835	0.0232	0.0043	1.0134	0.0067	-0.0027	0.0046
1 y	bmi5	Mouth/teeth dental problems: Mouth ulcers	0	ukbb	European	SNPs from the MHC (chr6 26M~34M) region was removed for this traits	-0.0168	0.0463	-0.3634	0.7163	0.0292	0.0038	1.0313	0.011	-0.0021	0.0057
1 y	bmi5	Mouth/teeth dental problems: None of the above	0	ukbb	European	SNPs from the MHC (chr6 26M~34M) region was removed for this traits	-0.0409	0.0446	-0.9169	0.3592	0.0375	0.0021	1.0183	0.0081	0.0004	0.0058
1 y	bmi5	Mouth/teeth dental problems: Painful gums	0	ukbb	European	SNPs from the MHC (chr6 26M~34M) region was removed for this traits	-0.0086	0.0763	-0.1127	0.9102	0.0069	0.0015	1.0045	0.0064	0.0018	0.0044
1 y	bmi5	Mouth/teeth dental problems: Bleeding gums	0	ukbb	European	SNPs from the MHC (chr6 26M~34M) region was removed for this traits	0.0522	0.0501	1.0426	0.2971	0.0223	0.0019	1.0112	0.008	-0.0076	0.0056
1 y	bmi5	Mouth/teeth dental problems: Loose teeth	0	ukbb	European	SNPs from the MHC (chr6 26M~34M) region was removed for this traits	-0.0744	0.0619	-1.2012	0.2297	0.0145	0.0017	1.0109	0.007	0.0083	0.0048
1 y	bmi5	Mouth/teeth dental problems: Toothache	0	ukbb	European	SNPs from the MHC (chr6 26M~34M) region was removed for this traits	0.1833	0.0753	2.4334	0.015	0.0084	0.0016	1.0046	0.0072	-0.0066	0.0053
1 y	bmi5	Mouth/teeth dental problems: Dentures	0	ukbb	European	SNPs from the MHC (chr6 26M~34M) region was removed for this traits	0.0107	0.0452	0.2368	0.8128	0.048	0.0027	1.0362	0.0094	0.0091	0.0062
1 y	bmi5	Vascular/heart problems diagnosed by doctor: Heart attack	0	ukbb	European	SNPs from the MHC (chr6 26M~34M) region was removed for this traits	0.0158	0.0571	0.2765	0.7821	0.0188	0.0018	1.0124	0.0075	-0.0013	0.0053
1 y	bmi5	Vascular/heart problems diagnosed by doctor: None of the above	0	ukbb	European	SNPs from the MHC (chr6 26M~34M) region was removed for this traits	-0.0081	0.0304	-0.2678	0.7888	0.1133	0.0047	1.0597	0.0158	-0.0012	0.0064
1 y	bmi5	Vascular/heart problems diagnosed by doctor: Angina	0	ukbb	European	SNPs from the MHC (chr6 26M~34M) region was removed for this traits	0.0646	0.0512	1.2633	0.2065	0.0221	0.0021	1.0254	0.0077	-0.0046	0.0049
1 y	bmi5	Vascular/heart problems diagnosed by doctor: High blood pressure	0	ukbb	European	SNPs from the MHC (chr6 26M~34M) region was removed for this traits	0.0051	0.0305	0.1661	0.8681	0.1163	0.005	1.0612	0.0171	0.0039	0.0062
1 y	bmi5	Fractured bone site(s): Ankle	0	ukbb	European	SNPs from the MHC (chr6 26M~34M) region was removed for this traits	-0.0605	0.0879	-0.6881	0.4914	0.0065	0.0016	0.995	0.0065	0.001	0.0051
1 y	bmi5	Fractured bone site(s): Wrist	0	ukbb	European	SNPs from the MHC (chr6 26M~34M) region was removed for this traits	-0.034	0.0846	-0.4016	0.688	0.0065	0.0016	1.0082	0.0069	-0.0007	0.0044
1 y	bmi5	Fractured bone site(s): Arm	0	ukbb	European	SNPs from the MHC (chr6 26M~34M) region was removed for this traits	0.1063	0.1034	1.0281	0.3039	0.0052	0.0015	0.9969	0.0069	-0.0055	0.0048
1 y	bmi5	Fractured bone site(s): Other bones	0	ukbb	European	SNPs from the MHC (chr6 26M~34M) region was removed for this traits	0.1517	0.0696	2.1811	0.0292	0.009	0.0017	1.0008	0.0069	-0.0023	0.0049
1 y	bmi5	Blood clot_ DVT_ bronchitis_ emphysema_ asthma_ rhinitis_ eczema_ allergy diagnosed by doctor: None of the above	0	ukbb	European	SNPs from the MHC (chr6 26M~34M) region was removed for this traits	-0.0009	0.0364	-0.0238	0.981	0.0767	0.0062	1.0369	0.0164	-0.0003	0.0057
1 y	bmi5	Blood clot_ DVT_ bronchitis_ emphysema_ asthma_ rhinitis_ eczema_ allergy diagnosed by doctor: Blood clot in the leg (DVT)	0	ukbb	European	SNPs from the MHC (chr6 26M~34M) region was removed for this traits	0.0961	0.0752	1.2778	0.2013	0.0106	0.0017	1.0112	0.0092	-0.0024	0.0054
1 y	bmi5	Blood clot_ DVT_ bronchitis_ emphysema_ asthma_ rhinitis_ eczema_ allergy diagnosed by doctor: Emphysema/chronic bronchitis	0	ukbb	European	SNPs from the MHC (chr6 26M~34M) region was removed for this traits	0.0067	0.0643	0.1048	0.9165	0.0126	0.0017	0.9852	0.0072	0.0043	0.0048
1 y	bmi5	Blood clot_ DVT_ bronchitis_ emphysema_ asthma_ rhinitis_ eczema_ allergy diagnosed by doctor: Blood clot in the lung	0	ukbb	European	SNPs from the MHC (chr6 26M~34M) region was removed for this traits	-0.1251	0.0937	-1.3357	0.1816	0.0059	0.0015	1.0082	0.0075	0.0008	0.0051
1 y	bmi5	Blood clot_ DVT_ bronchitis_ emphysema_ asthma_ rhinitis_ eczema_ allergy diagnosed by doctor: Asthma	0	ukbb	European	SNPs from the MHC (chr6 26M~34M) region was removed for this traits	0.065	0.0389	1.6709	0.0947	0.0572	0.0055	1.0266	0.0144	-0.0033	0.0058
1 y	bmi5	Blood clot_ DVT_ bronchitis_ emphysema_ asthma_ rhinitis_ eczema_ allergy diagnosed by doctor: Hayfever_ allergic rhinitis or eczema	0	ukbb	European	SNPs from the MHC (chr6 26M~34M) region was removed for this traits	-0.0291	0.0326	-0.8926	0.372	0.0726	0.0054	1.0421	0.0151	0.0022	0.0052
1 y	bmi5	Medication for cholesterol_ blood pressure_ diabetes_ or take exogenous hormones: Cholesterol lowering medication	0	ukbb	European	SNPs from the MHC (chr6 26M~34M) region was removed for this traits	0.0049	0.0486	0.1004	0.9201	0.0508	0.0056	1.0249	0.0138	-0.004	0.0054
1 y	bmi5	Medication for cholesterol_ blood pressure_ diabetes_ or take exogenous hormones: None of the above	0	ukbb	European	SNPs from the MHC (chr6 26M~34M) region was removed for this traits	0.0249	0.0417	0.5969	0.5506	0.0659	0.0044	1.0183	0.0086	0.0034	0.0053
1 y	bmi5	Medication for cholesterol_ blood pressure_ diabetes_ or take exogenous hormones: Blood pressure medication	0	ukbb	European	SNPs from the MHC (chr6 26M~34M) region was removed for this traits	-0.0211	0.0374	-0.5644	0.5725	0.1047	0.0067	1.0328	0.012	-0.0005	0.0057
1 y	bmi5	Medication for cholesterol_ blood pressure_ diabetes_ or take exogenous hormones: Hormone replacement therapy	0	ukbb	European	SNPs from the MHC (chr6 26M~34M) region was removed for this traits	-0.0059	0.0668	-0.0882	0.9297	0.0156	0.0027	1.0012	0.0061	0.0001	0.0048
1 y	bmi5	Medication for pain relief_ constipation_ heartburn: Aspirin	0	ukbb	European	SNPs from the MHC (chr6 26M~34M) region was removed for this traits	0.0153	0.0495	0.3095	0.757	0.0211	0.0019	1.0133	0.0071	-0.0035	0.0049
1 y	bmi5	Medication for pain relief_ constipation_ heartburn: None of the above	0	ukbb	European	SNPs from the MHC (chr6 26M~34M) region was removed for this traits	-0.0096	0.0361	-0.2652	0.7909	0.0543	0.0027	1.0296	0.0089	0.0015	0.0054
1 y	bmi5	Medication for pain relief_ constipation_ heartburn: Ibuprofen (e.g. Nurofen)	0	ukbb	European	SNPs from the MHC (chr6 26M~34M) region was removed for this traits	-0.0181	0.0487	-0.3727	0.7094	0.0226	0.0017	0.9978	0.0064	0.0021	0.0052
1 y	bmi5	Medication for pain relief_ constipation_ heartburn: Paracetamol	0	ukbb	European	SNPs from the MHC (chr6 26M~34M) region was removed for this traits	0.0024	0.0407	0.0583	0.9535	0.0431	0.0024	1.0266	0.0084	0.0007	0.0055
1 y	bmi5	Medication for pain relief_ constipation_ heartburn: Omeprazole (e.g. Zanprol)	0	ukbb	European	SNPs from the MHC (chr6 26M~34M) region was removed for this traits	0.0816	0.0586	1.3917	0.164	0.0182	0.0017	1.0194	0.0071	-0.0067	0.0059
1 y	bmi5	Medication for pain relief_ constipation_ heartburn: Laxatives (e.g. Dulcolax_ Senokot)	0	ukbb	European	SNPs from the MHC (chr6 26M~34M) region was removed for this traits	0.1695	0.0729	2.3246	0.0201	0.0115	0.0016	1.0094	0.0067	-0.0089	0.0054
1 y	bmi5	Vitamin and mineral supplements: Vitamin A	0	ukbb	European	SNPs from the MHC (chr6 26M~34M) region was removed for this traits	-0.0909	0.1166	-0.7798	0.4355	0.0036	0.0015	1.0037	0.0062	0.0047	0.005
1 y	bmi5	Vitamin and mineral supplements: None of the above	0	ukbb	European	SNPs from the MHC (chr6 26M~34M) region was removed for this traits	0.0235	0.0468	0.5013	0.6162	0.03	0.0018	0.9947	0.0067	-0.0031	0.005
1 y	bmi5	Vitamin and mineral supplements: Vitamin B	0	ukbb	European	SNPs from the MHC (chr6 26M~34M) region was removed for this traits	-0.0461	0.0792	-0.5818	0.5607	0.0075	0.0015	0.9995	0.0067	0.0043	0.0049
1 y	bmi5	Vitamin and mineral supplements: Vitamin C	0	ukbb	European	SNPs from the MHC (chr6 26M~34M) region was removed for this traits	0.0003	0.0649	0.005	0.996	0.0131	0.0017	0.9991	0.0074	0.0026	0.0053
1 y	bmi5	Vitamin and mineral supplements: Vitamin D	0	ukbb	European	SNPs from the MHC (chr6 26M~34M) region was removed for this traits	-0.0239	0.091	-0.2631	0.7925	0.006	0.0016	0.9978	0.0072	-0.0008	0.0044
1 y	bmi5	Vitamin and mineral supplements: Vitamin E	0	ukbb	European	SNPs from the MHC (chr6 26M~34M) region was removed for this traits	-0.0912	0.0879	-1.0368	0.2998	0.0067	0.0013	0.9952	0.0062	0.0059	0.0052
1 y	bmi5	Vitamin and mineral supplements: Multivitamins +/- minerals	0	ukbb	European	SNPs from the MHC (chr6 26M~34M) region was removed for this traits	0.0035	0.0533	0.0658	0.9475	0.0236	0.0019	1.0077	0.0075	0.0028	0.0047
1 y	bmi5	Why stopped smoking: None of the above	0	ukbb	European	SNPs from the MHC (chr6 26M~34M) region was removed for this traits	0.0566	0.064	0.8844	0.3765	0.0403	0.0058	0.9975	0.0066	-0.0045	0.0046
1 y	bmi5	Why stopped smoking: Doctors advice	0	ukbb	European	SNPs from the MHC (chr6 26M~34M) region was removed for this traits	-0.0208	0.1016	-0.2043	0.8381	0.0185	0.0052	0.9971	0.0059	-0.0064	0.0047
1 y	bmi5	Why stopped smoking: Health precaution	0	ukbb	European	SNPs from the MHC (chr6 26M~34M) region was removed for this traits	-0.0458	0.0586	-0.7826	0.4338	0.0545	0.0062	0.999	0.0065	0.0051	0.0047
1 y	bmi5	Why reduced smoking: Illness or ill health	0	ukbb	European	SNPs from the MHC (chr6 26M~34M) region was removed for this traits	0.0902	0.1127	0.8004	0.4235	0.1095	0.0426	0.998	0.0064	0.0034	0.0049
1 y	bmi5	Pain type(s) experienced in last month: Headache	0	ukbb	European	SNPs from the MHC (chr6 26M~34M) region was removed for this traits	-0.0264	0.0406	-0.6498	0.5158	0.045	0.0027	1.0042	0.0093	0.0011	0.0057
1 y	bmi5	Pain type(s) experienced in last month: None of the above	0	ukbb	European	SNPs from the MHC (chr6 26M~34M) region was removed for this traits	-0.0829	0.0396	-2.0961	0.0361	0.0552	0.0027	1.0367	0.0086	0.0144	0.0051
1 y	bmi5	Pain type(s) experienced in last month: Facial pain	0	ukbb	European	SNPs from the MHC (chr6 26M~34M) region was removed for this traits	0.065	0.078	0.8325	0.4051	0.0069	0.0014	0.9971	0.0061	-0.0082	0.0052
1 y	bmi5	Pain type(s) experienced in last month: Neck or shoulder pain	0	ukbb	European	SNPs from the MHC (chr6 26M~34M) region was removed for this traits	0.0881	0.0448	1.9657	0.0493	0.0331	0.0019	1.0245	0.0074	-0.0059	0.0054
1 y	bmi5	Pain type(s) experienced in last month: Back pain	0	ukbb	European	SNPs from the MHC (chr6 26M~34M) region was removed for this traits	0.0387	0.0408	0.948	0.3431	0.0392	0.0023	1.0248	0.0093	-0.004	0.0051
1 y	bmi5	Pain type(s) experienced in last month: Stomach or abdominal pain	0	ukbb	European	SNPs from the MHC (chr6 26M~34M) region was removed for this traits	0.098	0.0512	1.9138	0.0556	0.0216	0.0017	1.0066	0.0072	-0.0075	0.0048
1 y	bmi5	Pain type(s) experienced in last month: Hip pain	0	ukbb	European	SNPs from the MHC (chr6 26M~34M) region was removed for this traits	0.0524	0.0461	1.135	0.2564	0.0236	0.0019	1.0188	0.0077	-0.0023	0.005
1 y	bmi5	Pain type(s) experienced in last month: Knee pain	0	ukbb	European	SNPs from the MHC (chr6 26M~34M) region was removed for this traits	0.0768	0.043	1.7865	0.074	0.0407	0.0023	1.0141	0.0081	-0.0052	0.0052
1 y	bmi5	Pain type(s) experienced in last month: Pain all over the body	0	ukbb	European	SNPs from the MHC (chr6 26M~34M) region was removed for this traits	0.0601	0.0651	0.9234	0.3558	0.0104	0.0016	1.0033	0.0074	-0.0005	0.0048
1 y	bmi5	Types of transport used (excluding work): Car/motor vehicle	0	ukbb	European	SNPs from the MHC (chr6 26M~34M) region was removed for this traits	-0.0011	0.0515	-0.0221	0.9824	0.0244	0.0017	1.0095	0.007	0.0025	0.0052
1 y	bmi5	Types of transport used (excluding work): Walk	0	ukbb	European	SNPs from the MHC (chr6 26M~34M) region was removed for this traits	-0.0505	0.0468	-1.079	0.2806	0.033	0.0023	1.0353	0.0087	0.0021	0.0057
1 y	bmi5	Types of transport used (excluding work): Public transport	0	ukbb	European	SNPs from the MHC (chr6 26M~34M) region was removed for this traits	-0.0275	0.0489	-0.5613	0.5746	0.0221	0.0019	1.0268	0.0071	0.0074	0.0052
1 y	bmi5	Types of transport used (excluding work): Cycle	0	ukbb	European	SNPs from the MHC (chr6 26M~34M) region was removed for this traits	-0.0078	0.0531	-0.146	0.8839	0.0247	0.0018	1.0258	0.0069	-0.0019	0.0051
1 y	bmi5	Types of physical activity in last 4 weeks: Walking for pleasure (not as a means of transport)	0	ukbb	European	SNPs from the MHC (chr6 26M~34M) region was removed for this traits	-0.0484	0.046	-1.0526	0.2925	0.0374	0.002	1.0401	0.0073	0.0014	0.0055
1 y	bmi5	Types of physical activity in last 4 weeks: None of the above	0	ukbb	European	SNPs from the MHC (chr6 26M~34M) region was removed for this traits	0.062	0.0478	1.2973	0.1945	0.0241	0.0018	1.0168	0.0073	0.0024	0.0052
1 y	bmi5	Types of physical activity in last 4 weeks: Other exercises (eg: swimming_ cycling_ keep fit_ bowling)	0	ukbb	European	SNPs from the MHC (chr6 26M~34M) region was removed for this traits	-0.0355	0.0366	-0.9691	0.3325	0.0466	0.0024	1.0125	0.0084	-0.006	0.0052
1 y	bmi5	Types of physical activity in last 4 weeks: Strenuous sports	0	ukbb	European	SNPs from the MHC (chr6 26M~34M) region was removed for this traits	-0.0506	0.0508	-0.9954	0.3195	0.0221	0.0017	1.0104	0.0069	-0.01	0.0053
1 y	bmi5	Types of physical activity in last 4 weeks: Light DIY (eg: pruning_ watering the lawn)	0	ukbb	European	SNPs from the MHC (chr6 26M~34M) region was removed for this traits	-0.0059	0.0459	-0.1294	0.8971	0.0388	0.0022	1.0055	0.0081	-0.0008	0.0059
1 y	bmi5	Types of physical activity in last 4 weeks: Heavy DIY (eg: weeding_ lawn mowing_ carpentry_ digging)	0	ukbb	European	SNPs from the MHC (chr6 26M~34M) region was removed for this traits	-0.0818	0.0436	-1.8787	0.0603	0.0341	0.002	1.0066	0.0073	-0.0023	0.0052
1 y	bmi5	Medication for cholesterol_ blood pressure or diabetes: Cholesterol lowering medication	0	ukbb	European	SNPs from the MHC (chr6 26M~34M) region was removed for this traits	0.0477	0.043	1.11	0.267	0.0684	0.0063	1.0329	0.0142	-0.002	0.0055
1 y	bmi5	Medication for cholesterol_ blood pressure or diabetes: None of the above	0	ukbb	European	SNPs from the MHC (chr6 26M~34M) region was removed for this traits	-0.0664	0.0393	-1.69	0.091	0.0888	0.0051	1.0326	0.0101	0.0008	0.0056
1 y	bmi5	Medication for cholesterol_ blood pressure or diabetes: Blood pressure medication	0	ukbb	European	SNPs from the MHC (chr6 26M~34M) region was removed for this traits	0.0487	0.0368	1.3219	0.1862	0.1045	0.0055	1.0318	0.0102	-4.5483e-05	0.0054
1 y	bmi5	Medication for cholesterol_ blood pressure or diabetes: Insulin	0	ukbb	European	SNPs from the MHC (chr6 26M~34M) region was removed for this traits	0.3928	0.1297	3.0279	0.0025	0.0096	0.0033	1.0112	0.007	-0.0086	0.0048
1 y	bmi5	Mineral and other dietary supplements: Fish oil (including cod liver oil)	0	ukbb	European	SNPs from the MHC (chr6 26M~34M) region was removed for this traits	-0.1232	0.0506	-2.4346	0.0149	0.0269	0.0019	1.0059	0.0071	0.01	0.0049
1 y	bmi5	Mineral and other dietary supplements: None of the above	0	ukbb	European	SNPs from the MHC (chr6 26M~34M) region was removed for this traits	0.081	0.0471	1.7174	0.0859	0.0301	0.002	1.0095	0.0068	-0.0073	0.0046
1 y	bmi5	Mineral and other dietary supplements: Glucosamine	0	ukbb	European	SNPs from the MHC (chr6 26M~34M) region was removed for this traits	-0.0656	0.0488	-1.3445	0.1788	0.0245	0.0021	1.0081	0.0074	0.0051	0.0052
1 y	bmi5	Mineral and other dietary supplements: Calcium	0	ukbb	European	SNPs from the MHC (chr6 26M~34M) region was removed for this traits	-0.0881	0.0629	-1.4022	0.1609	0.0125	0.0016	0.9976	0.0063	0.0058	0.0049
1 y	bmi5	Mineral and other dietary supplements: Zinc	0	ukbb	European	SNPs from the MHC (chr6 26M~34M) region was removed for this traits	-0.0525	0.0796	-0.6594	0.5096	0.011	0.0014	0.9893	0.0058	0.0064	0.005
1 y	bmi5	Mineral and other dietary supplements: Selenium	0	ukbb	European	SNPs from the MHC (chr6 26M~34M) region was removed for this traits	-0.0515	0.0877	-0.5866	0.5575	0.0063	0.0016	1.0004	0.0071	0.0034	0.005
1 y	bmi5	Diagnoses - main ICD10: B37 Candidiasis	0	ukbb	European	SNPs from the MHC (chr6 26M~34M) region was removed for this traits	0.4245	0.8346	0.5087	0.611	0.0006	0.0014	1.0019	0.0065	-0.0062	0.0049
1 y	bmi5	Diagnoses - main ICD10: C44 Other malignant neoplasms of skin	0	ukbb	European	SNPs from the MHC (chr6 26M~34M) region was removed for this traits	-0.0201	0.0866	-0.2326	0.816	0.0098	0.0023	1.0103	0.0085	-0.0077	0.0055
1 y	bmi5	Diagnoses - main ICD10: C50 Malignant neoplasm of breast	0	ukbb	European	SNPs from the MHC (chr6 26M~34M) region was removed for this traits	-0.0445	0.0815	-0.5457	0.5852	0.0089	0.0017	1.003	0.0075	0.0015	0.005
1 y	bmi5	Diagnoses - main ICD10: C61 Malignant neoplasm of prostate	0	ukbb	European	SNPs from the MHC (chr6 26M~34M) region was removed for this traits	0.1425	0.1191	1.1963	0.2316	0.0043	0.0015	1.0189	0.0067	-0.0083	0.005
1 y	bmi5	Diagnoses - main ICD10: D12 Benign neoplasm of colon_ rectum_ anus and anal canal	0	ukbb	European	SNPs from the MHC (chr6 26M~34M) region was removed for this traits	0.0837	0.0688	1.2159	0.224	0.0086	0.0014	1.0036	0.0064	-0.0029	0.0044
1 y	bmi5	Diagnoses - main ICD10: D25 Leiomyoma of uterus	0	ukbb	European	SNPs from the MHC (chr6 26M~34M) region was removed for this traits	-0.2117	0.087	-2.4336	0.015	0.0059	0.0014	0.9932	0.006	0.0084	0.0046
1 y	bmi5	Diagnoses - main ICD10: E03 Other hypothyroidism	0	ukbb	European	SNPs from the MHC (chr6 26M~34M) region was removed for this traits	NA	NA	NA	NA	NA	NA	NA	NA	NA	NA
1 y	bmi5	Diagnoses - main ICD10: E04 Other non-toxic goitre	0	ukbb	European	SNPs from the MHC (chr6 26M~34M) region was removed for this traits	-0.0477	0.0944	-0.505	0.6136	0.0053	0.0013	0.9918	0.0063	-0.0003	0.0047
1 y	bmi5	Diagnoses - main ICD10: F31 Bipolar affective disorder	0	ukbb	European	SNPs from the MHC (chr6 26M~34M) region was removed for this traits	0.1081	0.1026	1.0529	0.2924	0.0049	0.0015	0.9869	0.0071	-0.0042	0.0051
1 y	bmi5	Diagnoses - main ICD10: F43 Reaction to severe stress_ and adjustment disorders	0	ukbb	European	SNPs from the MHC (chr6 26M~34M) region was removed for this traits	0.1088	0.2798	0.3887	0.6975	0.0007	0.0013	1.0031	0.0055	-0.0032	0.005
1 y	bmi5	Diagnoses - main ICD10: G47 Sleep disorders	0	ukbb	European	SNPs from the MHC (chr6 26M~34M) region was removed for this traits	0.0203	0.0947	0.2142	0.8304	0.0063	0.0016	0.9939	0.007	0.0051	0.0054
1 y	bmi5	Diagnoses - main ICD10: G56 Mononeuropathies of upper limb	0	ukbb	European	SNPs from the MHC (chr6 26M~34M) region was removed for this traits	0.088	0.0574	1.5334	0.1252	0.0138	0.0018	1.0091	0.0073	0.0012	0.0048
1 y	bmi5	Diagnoses - main ICD10: H25 Senile cataract	0	ukbb	European	SNPs from the MHC (chr6 26M~34M) region was removed for this traits	-0.1576	0.1273	-1.2375	0.2159	0.0034	0.0014	1.0128	0.007	0.0042	0.0048
1 y	bmi5	Diagnoses - main ICD10: H26 Other cataract	0	ukbb	European	SNPs from the MHC (chr6 26M~34M) region was removed for this traits	-0.0026	0.0654	-0.0404	0.9678	0.0094	0.0016	0.9934	0.0073	0.0062	0.0045
1 y	bmi5	Diagnoses - main ICD10: I10 Essential (primary) hypertension	0	ukbb	European	SNPs from the MHC (chr6 26M~34M) region was removed for this traits	0.2665	0.137	1.9454	0.0517	0.0026	0.0013	0.9977	0.006	-0.009	0.0043
1 y	bmi5	Diagnoses - main ICD10: I20 Angina pectoris	0	ukbb	European	SNPs from the MHC (chr6 26M~34M) region was removed for this traits	0.0463	0.0758	0.6109	0.5413	0.0082	0.0015	1.0097	0.007	0.0014	0.005
1 y	bmi5	Diagnoses - main ICD10: I21 Acute myocardial infarction	0	ukbb	European	SNPs from the MHC (chr6 26M~34M) region was removed for this traits	0.0012	0.0691	0.018	0.9856	0.0103	0.0016	1.0056	0.0072	0.0027	0.0052
1 y	bmi5	Diagnoses - main ICD10: I25 Chronic ischaemic heart disease	0	ukbb	European	SNPs from the MHC (chr6 26M~34M) region was removed for this traits	-0.0349	0.0548	-0.6356	0.5251	0.0199	0.0023	1.0209	0.0073	0.0031	0.0052
1 y	bmi5	Diagnoses - main ICD10: I30 Acute pericarditis	0	ukbb	European	SNPs from the MHC (chr6 26M~34M) region was removed for this traits	-0.1268	0.1489	-0.8514	0.3945	0.0023	0.0014	0.9948	0.0069	0.0066	0.005
1 y	bmi5	Diagnoses - main ICD10: I48 Atrial fibrillation and flutter	0	ukbb	European	SNPs from the MHC (chr6 26M~34M) region was removed for this traits	-0.0721	0.0665	-1.0833	0.2787	0.0128	0.0021	1.0108	0.0079	0.0037	0.0049
1 y	bmi5	Diagnoses - main ICD10: I80 Phlebitis and thrombophlebitis	0	ukbb	European	SNPs from the MHC (chr6 26M~34M) region was removed for this traits	0.042	0.0694	0.6058	0.5447	0.008	0.0017	0.9944	0.0084	-0.0002	0.0047
1 y	bmi5	Diagnoses - main ICD10: I83 Varicose veins of lower extremities	0	ukbb	European	SNPs from the MHC (chr6 26M~34M) region was removed for this traits	0.057	0.0558	1.0203	0.3076	0.0192	0.0023	1.0344	0.0111	-0.0008	0.0051
1 y	bmi5	Diagnoses - main ICD10: I84 Haemorrhoids	0	ukbb	European	SNPs from the MHC (chr6 26M~34M) region was removed for this traits	-0.0103	0.07	-0.1466	0.8834	0.0093	0.0016	1.0019	0.0074	0.0053	0.0053
1 y	bmi5	Diagnoses - main ICD10: J22 Unspecified acute lower respiratory infection	0	ukbb	European	SNPs from the MHC (chr6 26M~34M) region was removed for this traits	0.0265	0.1336	0.1982	0.8429	0.0027	0.0015	0.9996	0.0072	-0.0014	0.0048
1 y	bmi5	Diagnoses - main ICD10: J33 Nasal polyp	0	ukbb	European	SNPs from the MHC (chr6 26M~34M) region was removed for this traits	0.0229	0.1177	0.195	0.8454	0.0032	0.0015	1.0073	0.0072	-0.0074	0.0053
1 y	bmi5	Diagnoses - main ICD10: J34 Other disorders of nose and nasal sinuses	0	ukbb	European	SNPs from the MHC (chr6 26M~34M) region was removed for this traits	0.0884	0.1258	0.7029	0.4821	0.0025	0.0014	1.0076	0.0066	-0.0033	0.0047
1 y	bmi5	Diagnoses - main ICD10: J44 Other chronic obstructive pulmonary disease	0	ukbb	European	SNPs from the MHC (chr6 26M~34M) region was removed for this traits	0.0202	0.0907	0.2232	0.8234	0.0047	0.0014	0.996	0.0068	0.0024	0.0047
1 y	bmi5	Diagnoses - main ICD10: K20 Oesophagitis	0	ukbb	European	SNPs from the MHC (chr6 26M~34M) region was removed for this traits	0.2717	0.1515	1.7934	0.0729	0.0021	0.0013	1.0067	0.0065	-0.0086	0.0049
1 y	bmi5	Diagnoses - main ICD10: K21 Gastro-oesophageal reflux disease	0	ukbb	European	SNPs from the MHC (chr6 26M~34M) region was removed for this traits	0.1084	0.0856	1.2659	0.2056	0.0064	0.0013	1.0023	0.0057	-0.0037	0.0049
1 y	bmi5	Diagnoses - main ICD10: K22 Other diseases of oesophagus	0	ukbb	European	SNPs from the MHC (chr6 26M~34M) region was removed for this traits	-0.0003	0.1111	-0.003	0.9976	0.0041	0.0015	1.0047	0.0066	0.0057	0.0049
1 y	bmi5	Diagnoses - main ICD10: K29 Gastritis and duodenitis	0	ukbb	European	SNPs from the MHC (chr6 26M~34M) region was removed for this traits	0.0053	0.0802	0.0662	0.9472	0.0073	0.0015	1.0046	0.0065	-0.0032	0.005
1 y	bmi5	Diagnoses - main ICD10: K30 Dyspepsia	0	ukbb	European	SNPs from the MHC (chr6 26M~34M) region was removed for this traits	0.1696	0.1249	1.3579	0.1745	0.0032	0.0014	1.0037	0.0065	-0.0032	0.0049
1 y	bmi5	Diagnoses - main ICD10: K35 Acute appendicitis	0	ukbb	European	SNPs from the MHC (chr6 26M~34M) region was removed for this traits	0.059	0.1426	0.4139	0.6789	0.0023	0.0013	1.0043	0.0068	0.0006	0.0048
1 y	bmi5	Diagnoses - main ICD10: K40 Inguinal hernia	0	ukbb	European	SNPs from the MHC (chr6 26M~34M) region was removed for this traits	-0.0925	0.0563	-1.6424	0.1005	0.0184	0.0021	0.9915	0.0069	-0.0022	0.005
1 y	bmi5	Diagnoses - main ICD10: K43 Ventral hernia	0	ukbb	European	SNPs from the MHC (chr6 26M~34M) region was removed for this traits	0.1259	0.0933	1.3491	0.1773	0.0054	0.0014	0.9932	0.0065	0.0003	0.0047
1 y	bmi5	Diagnoses - main ICD10: K44 Diaphragmatic hernia	0	ukbb	European	SNPs from the MHC (chr6 26M~34M) region was removed for this traits	-0.0471	0.0958	-0.492	0.6227	0.0051	0.0013	1.0054	0.0064	0.0015	0.005
1 y	bmi5	Diagnoses - main ICD10: K50 Crohns disease [regional enteritis]	0	ukbb	European	SNPs from the MHC (chr6 26M~34M) region was removed for this traits	-0.0199	0.0977	-0.2038	0.8385	0.0044	0.0014	1.0028	0.0066	0.0004	0.0046
1 y	bmi5	Diagnoses - main ICD10: K51 Ulcerative colitis	0	ukbb	European	SNPs from the MHC (chr6 26M~34M) region was removed for this traits	0.0369	0.0876	0.4214	0.6734	0.0048	0.0016	1.0127	0.0067	-0.0002	0.0048
1 y	bmi5	Diagnoses - main ICD10: K52 Other non-infective gastro-enteritis and colitis	0	ukbb	European	SNPs from the MHC (chr6 26M~34M) region was removed for this traits	-0.2044	0.0902	-2.2653	0.0235	0.0049	0.0013	1.0035	0.0061	0.0074	0.0048
1 y	bmi5	Diagnoses - main ICD10: K57 Diverticular disease of intestine	0	ukbb	European	SNPs from the MHC (chr6 26M~34M) region was removed for this traits	-0.0669	0.0616	-1.0863	0.2773	0.013	0.0015	1.004	0.0066	-0.0067	0.005
1 y	bmi5	Diagnoses - main ICD10: K60 Fissure and fistula of anal and rectal regions	0	ukbb	European	SNPs from the MHC (chr6 26M~34M) region was removed for this traits	-0.0406	0.0857	-0.474	0.6355	0.0055	0.0014	0.9821	0.0067	0.006	0.0048
1 y	bmi5	Diagnoses - main ICD10: K62 Other diseases of anus and rectum	0	ukbb	European	SNPs from the MHC (chr6 26M~34M) region was removed for this traits	0.1036	0.0951	1.0898	0.2758	0.005	0.0015	1.002	0.0068	4.718e-05	0.0048
1 y	bmi5	Diagnoses - main ICD10: K76 Other diseases of liver	0	ukbb	European	SNPs from the MHC (chr6 26M~34M) region was removed for this traits	0.0743	0.1129	0.6583	0.5103	0.0037	0.0013	0.9928	0.0062	-0.0011	0.005
1 y	bmi5	Diagnoses - main ICD10: K80 Cholelithiasis	0	ukbb	European	SNPs from the MHC (chr6 26M~34M) region was removed for this traits	0.1273	0.0764	1.666	0.0957	0.0096	0.0018	1.0234	0.0083	-0.0043	0.0047
1 y	bmi5	Diagnoses - main ICD10: L03 Cellulitis	0	ukbb	European	SNPs from the MHC (chr6 26M~34M) region was removed for this traits	0.3329	0.1343	2.4789	0.0132	0.0039	0.0015	1.0032	0.0069	-0.0068	0.0045
1 y	bmi5	Diagnoses - main ICD10: M10 Gout	0	ukbb	European	SNPs from the MHC (chr6 26M~34M) region was removed for this traits	0.009	0.1472	0.061	0.9514	0.0022	0.0015	1	0.0068	0.0003	0.0049
1 y	bmi5	Diagnoses - main ICD10: M16 Coxarthrosis [arthrosis of hip]	0	ukbb	European	SNPs from the MHC (chr6 26M~34M) region was removed for this traits	-0.0211	0.0698	-0.3018	0.7628	0.0107	0.0018	1.0103	0.008	-0.0017	0.0049
1 y	bmi5	Diagnoses - main ICD10: M17 Gonarthrosis [arthrosis of knee]	0	ukbb	European	SNPs from the MHC (chr6 26M~34M) region was removed for this traits	-0.0937	0.0622	-1.5074	0.1317	0.014	0.0017	1.0061	0.007	0.0034	0.0051
1 y	bmi5	Diagnoses - main ICD10: M20 Acquired deformities of fingers and toes	0	ukbb	European	SNPs from the MHC (chr6 26M~34M) region was removed for this traits	0.0203	0.0664	0.306	0.7596	0.0095	0.0015	1.0003	0.0072	-0.0044	0.0051
1 y	bmi5	Diagnoses - main ICD10: M21 Other acquired deformities of limbs	0	ukbb	European	SNPs from the MHC (chr6 26M~34M) region was removed for this traits	-0.4078	3.3287	-0.1225	0.9025	0.0003	0.0012	1.0082	0.0067	0.002	0.0052
1 y	bmi5	Diagnoses - main ICD10: M23 Internal derangement of knee	0	ukbb	European	SNPs from the MHC (chr6 26M~34M) region was removed for this traits	0.1	0.0816	1.2252	0.2205	0.008	0.0018	1.0051	0.0072	-0.001	0.005
1 y	bmi5	Diagnoses - main ICD10: M24 Other specific joint derangements	0	ukbb	European	SNPs from the MHC (chr6 26M~34M) region was removed for this traits	0.0013	0.113	0.0117	0.9907	0.0035	0.0013	0.9881	0.0062	-0.0007	0.0047
1 y	bmi5	Diagnoses - main ICD10: M25 Other joint disorders_ not elsewhere classified	0	ukbb	European	SNPs from the MHC (chr6 26M~34M) region was removed for this traits	0.1332	0.2312	0.5763	0.5644	0.001	0.0013	1.0155	0.0068	0.003	0.0051
1 y	bmi5	Diagnoses - main ICD10: M54 Dorsalgia	0	ukbb	European	SNPs from the MHC (chr6 26M~34M) region was removed for this traits	0.0002	0.0774	0.0025	0.998	0.01	0.0015	1.0046	0.0072	0.0002	0.0056
1 y	bmi5	Diagnoses - main ICD10: M67 Other disorders of synovium and tendon	0	ukbb	European	SNPs from the MHC (chr6 26M~34M) region was removed for this traits	0.2642	0.1582	1.6696	0.095	0.0022	0.0013	0.9988	0.0061	-0.0064	0.0046
1 y	bmi5	Diagnoses - main ICD10: M70 Soft tissue disorders related to use_ overuse and pressure	0	ukbb	European	SNPs from the MHC (chr6 26M~34M) region was removed for this traits	-0.0544	0.1042	-0.5222	0.6015	0.0039	0.0013	0.9834	0.0066	-0.0019	0.0049
1 y	bmi5	Diagnoses - main ICD10: M72 Fibroblastic disorders	0	ukbb	European	SNPs from the MHC (chr6 26M~34M) region was removed for this traits	-0.0536	0.068	-0.7886	0.4303	0.0106	0.0031	1.0164	0.0206	0.0005	0.0052
1 y	bmi5	Diagnoses - main ICD10: N19 Unspecified renal failure	0	ukbb	European	SNPs from the MHC (chr6 26M~34M) region was removed for this traits	0.1701	0.1184	1.4367	0.1508	0.0029	0.0014	0.9994	0.0068	-0.0052	0.0048
1 y	bmi5	Diagnoses - main ICD10: N20 Calculus of kidney and ureter	0	ukbb	European	SNPs from the MHC (chr6 26M~34M) region was removed for this traits	-0.0387	0.0743	-0.5213	0.6022	0.0081	0.0014	1.008	0.0066	-0.0052	0.0048
1 y	bmi5	Diagnoses - main ICD10: N32 Other disorders of bladder	0	ukbb	European	SNPs from the MHC (chr6 26M~34M) region was removed for this traits	-0.0384	0.1087	-0.3536	0.7237	0.004	0.0012	0.9894	0.0059	0.0008	0.0051
1 y	bmi5	Diagnoses - main ICD10: N40 Hyperplasia of prostate	0	ukbb	European	SNPs from the MHC (chr6 26M~34M) region was removed for this traits	0.0866	0.0932	0.9291	0.3528	0.0059	0.0015	1.0099	0.0068	-0.0075	0.0049
1 y	bmi5	Diagnoses - main ICD10: N81 Female genital prolapse	0	ukbb	European	SNPs from the MHC (chr6 26M~34M) region was removed for this traits	-0.1382	0.0839	-1.6473	0.0995	0.0073	0.0015	1.0239	0.0066	0.0064	0.0051
1 y	bmi5	Diagnoses - main ICD10: N92 Excessive_ frequent and irregular menstruation	0	ukbb	European	SNPs from the MHC (chr6 26M~34M) region was removed for this traits	0.0474	0.0762	0.622	0.5339	0.0071	0.0017	1.0009	0.0073	0.0004	0.0047
1 y	bmi5	Diagnoses - main ICD10: O75 Other complications of labour and delivery_ not elsewhere classified	0	ukbb	European	SNPs from the MHC (chr6 26M~34M) region was removed for this traits	0.0174	0.123	0.1416	0.8874	0.003	0.0012	0.9876	0.0058	0.0007	0.0051
1 y	bmi5	Diagnoses - main ICD10: R04 Haemorrhage from respiratory passages	0	ukbb	European	SNPs from the MHC (chr6 26M~34M) region was removed for this traits	-0.2119	0.1327	-1.5971	0.1102	0.0026	0.0015	0.9974	0.0064	0.0057	0.0049
1 y	bmi5	Diagnoses - main ICD10: R07 Pain in throat and chest	0	ukbb	European	SNPs from the MHC (chr6 26M~34M) region was removed for this traits	0.0985	0.0581	1.6947	0.0901	0.0164	0.0017	1.005	0.0076	-0.0022	0.0052
1 y	bmi5	Diagnoses - main ICD10: R10 Abdominal and pelvic pain	0	ukbb	European	SNPs from the MHC (chr6 26M~34M) region was removed for this traits	0.0195	0.0623	0.3121	0.755	0.0121	0.0017	0.9961	0.0073	0.0004	0.0048
1 y	bmi5	Diagnoses - main ICD10: R11 Nausea and vomiting	0	ukbb	European	SNPs from the MHC (chr6 26M~34M) region was removed for this traits	0.1822	0.2117	0.8607	0.3894	0.0012	0.0013	0.9944	0.0062	-0.0068	0.0051
1 y	bmi5	Diagnoses - main ICD10: R14 Flatulence and related conditions	0	ukbb	European	SNPs from the MHC (chr6 26M~34M) region was removed for this traits	0.1583	0.1201	1.3182	0.1874	0.0031	0.0013	0.9927	0.0067	-0.0088	0.0046
1 y	bmi5	Diagnoses - main ICD10: R31 Unspecified haematuria	0	ukbb	European	SNPs from the MHC (chr6 26M~34M) region was removed for this traits	-0.0255	0.1094	-0.2329	0.8158	0.0033	0.0015	1.0073	0.0062	0.0019	0.005
1 y	bmi5	Diagnoses - main ICD10: R35 Polyuria	0	ukbb	European	SNPs from the MHC (chr6 26M~34M) region was removed for this traits	-0.0234	0.1214	-0.1925	0.8474	0.0029	0.0015	0.9987	0.0066	0.0013	0.0046
1 y	bmi5	Diagnoses - main ICD10: R55 Syncope and collapse	0	ukbb	European	SNPs from the MHC (chr6 26M~34M) region was removed for this traits	0.0496	0.1052	0.4716	0.6372	0.0054	0.0014	1.0083	0.007	-0.0004	0.0049
1 y	bmi5	Diagnoses - main ICD10: R69 Unknown and unspecified causes of morbidity	0	ukbb	European	SNPs from the MHC (chr6 26M~34M) region was removed for this traits	0.2707	0.0903	2.9968	0.0027	0.0053	0.0014	0.9982	0.0067	-0.0126	0.0044
1 y	bmi5	Diagnoses - main ICD10: S09 Other and unspecified injuries of head	0	ukbb	European	SNPs from the MHC (chr6 26M~34M) region was removed for this traits	0.0252	0.1126	0.2239	0.8228	0.0039	0.0015	0.9943	0.0064	-0.0012	0.0051
1 y	bmi5	Diagnoses - main ICD10: S52 Fracture of forearm	0	ukbb	European	SNPs from the MHC (chr6 26M~34M) region was removed for this traits	-0.0175	0.0879	-0.1987	0.8425	0.0064	0.0018	0.9989	0.0071	-0.0026	0.0048
1 y	bmi5	Diagnoses - main ICD10: S66 Injury of muscle and tendon at wrist and hand level	0	ukbb	European	SNPs from the MHC (chr6 26M~34M) region was removed for this traits	-0.073	0.1468	-0.4973	0.619	0.0023	0.0012	0.9994	0.0066	-0.003	0.0051
1 y	bmi5	Diagnoses - main ICD10: S76 Injury of muscle and tendon at hip and thigh level	0	ukbb	European	SNPs from the MHC (chr6 26M~34M) region was removed for this traits	0.2377	0.1883	1.2621	0.2069	0.0016	0.0012	0.9978	0.0064	0.0017	0.0046
1 y	bmi5	Diagnoses - main ICD10: T84 Complications of internal orthopaedic prosthetic devices_ implants and grafts	0	ukbb	European	SNPs from the MHC (chr6 26M~34M) region was removed for this traits	0.0092	0.0859	0.1074	0.9145	0.0051	0.0016	0.9909	0.0069	-0.0014	0.0052
1 y	bmi5	Diagnoses - main ICD10: Z09 Follow-up examination after treatment for conditions other than malignant neoplasms	0	ukbb	European	SNPs from the MHC (chr6 26M~34M) region was removed for this traits	-0.0554	0.1272	-0.4354	0.6633	0.0032	0.0013	0.999	0.0062	-0.0013	0.0051
1 y	bmi5	Diagnoses - main ICD10: Z47 Other orthopaedic follow-up care	0	ukbb	European	SNPs from the MHC (chr6 26M~34M) region was removed for this traits	-0.2156	0.117	-1.8431	0.0653	0.0035	0.0012	0.9975	0.0061	0.0047	0.0046
1 y	bmi5	Diagnoses - main ICD10: Z80 Family history of malignant neoplasm	0	ukbb	European	SNPs from the MHC (chr6 26M~34M) region was removed for this traits	-0.2388	0.2124	-1.1244	0.2608	0.0014	0.0013	0.9904	0.0059	0.0119	0.0046
1 y	bmi5	Forced expiratory volume in 1 second	0	lung_function	European	SNPs from the MHC (chr6 26M~34M) region was removed for this traits	5.3225e-05	0.0295	0.0018	0.9986	0.1655	0.0062	0.9856	0.0137	0.001	0.0062
1 y	bmi5	Forced vital capacity	0	lung_function	European	SNPs from the MHC (chr6 26M~34M) region was removed for this traits	0.0368	0.03	1.2274	0.2197	0.1613	0.0057	0.9911	0.0139	0.0005	0.006
1 y	bmi5	FEV1/FVC	0	lung_function	European	SNPs from the MHC (chr6 26M~34M) region was removed for this traits	-0.068	0.028	-2.4264	0.0153	0.166	0.0098	0.9641	0.0197	0.0011	0.006
1 y	bmi5	Peak expiratory flow	0	lung_function	European	SNPs from the MHC (chr6 26M~34M) region was removed for this traits	-0.0156	0.028	-0.5587	0.5763	0.14	0.008	0.9656	0.0184	0.0026	0.0059
1 y	bmi5	Forced expiratory volume in 1 second	0	lung_function	European	SNPs from the MHC (chr6 26M~34M) region was removed for this traits	-0.0026	0.0316	-0.083	0.9339	0.1773	0.0067	0.9524	0.0123	0.0025	0.0063
1 y	bmi5	Forced vital capacity	0	lung_function	European	SNPs from the MHC (chr6 26M~34M) region was removed for this traits	0.0309	0.0314	0.9851	0.3246	0.1746	0.0062	0.9576	0.0125	0.0019	0.0062
1 y	bmi5	FEV1/FVC	0	lung_function	European	SNPs from the MHC (chr6 26M~34M) region was removed for this traits	-0.0615	0.0282	-2.1806	0.0292	0.1927	0.0115	0.9365	0.0204	0.0012	0.0059
1 y	bmi5	Peak expiratory flow	0	lung_function	European	SNPs from the MHC (chr6 26M~34M) region was removed for this traits	-0.0171	0.029	-0.5901	0.5551	0.146	0.0085	0.9618	0.0184	0.0048	0.0061
1 y	bmi5	Forced expiratory volume in 1 second	0	lung_function	European	SNPs from the MHC (chr6 26M~34M) region was removed for this traits	0.0185	0.0464	0.3995	0.6895	0.1285	0.0099	0.9955	0.0079	-0.0034	0.005
1 y	bmi5	Forced vital capacity	0	lung_function	European	SNPs from the MHC (chr6 26M~34M) region was removed for this traits	0.0785	0.0452	1.7365	0.0825	0.1175	0.0094	1.0005	0.0083	-0.0045	0.0046
1 y	bmi5	FEV1/FVC	0	lung_function	European	SNPs from the MHC (chr6 26M~34M) region was removed for this traits	-0.115	0.0516	-2.2285	0.0258	0.0968	0.0095	0.9912	0.0072	0.0025	0.0046
1 y	bmi5	Peak expiratory flow	0	lung_function	European	SNPs from the MHC (chr6 26M~34M) region was removed for this traits	-0.0762	0.0854	-0.8922	0.3723	0.0973	0.0202	0.9709	0.0068	-0.0024	0.0047
1 y	bmi5	Idiopathic pulmonary fibrosis	29066090	lung_function	European	Caution: using this data may yield results outside bounds due to relative low Z score of the SNP heritability of the trait; SNPs from the MHC (chr6 26M~34M) region was removed for this traits	0.1409	0.1402	1.0051	0.3149	0.1638	0.0991	0.8346	0.0054	-0.0044	0.0042
1 y	bmi5	Cigarettes Per Day	30617275	smoking_behaviour	European	Caution: using this data may yield results outside bounds due to relative low Z score of the SNP heritability of the trait; SNPs from the MHC (chr6 26M~34M) region was removed for this traits	0.081	0.0654	1.2394	0.2152	0.0198	0.0111	1.0087	0.0154	-0.0059	0.0063
1 y	bmi5	Smoking Cessation	30617275	smoking_behaviour	European	Caution: using this data may yield results outside bounds due to relative low Z score of the SNP heritability of the trait; SNPs from the MHC (chr6 26M~34M) region was removed for this traits	0.1077	0.1395	0.7718	0.4402	0.0072	0.0023	0.9981	0.0153	-0.0091	0.0119
1 y	bmi5	Smoking Initiation	30617275	smoking_behaviour	European	SNPs from the MHC (chr6 26M~34M) region was removed for this traits	-0.0131	0.0754	-0.1733	0.8624	0.0049	0.0011	1.1064	0.0095	0.006	0.006
1 y	bmi5	Pack Years	30617275	smoking_behaviour	European	Caution: using this data may yield results outside bounds due to relative low Z score of the SNP heritability of the trait; SNPs from the MHC (chr6 26M~34M) region was removed for this traits	0.1925	0.1201	1.6024	0.1091	0.1058	0.0367	1.0298	0.0362	-0.0356	0.0242
1 y	bmi5	Own birth weight	31043758	anthropometric	European	SNPs from the MHC (chr6 26M~34M) region was removed for this traits	0.3088	0.0334	9.2522	2.1983e-20	0.0988	0.0054	1.081	0.0155	0.0028	0.0058
1 y	bmi5	Own birth weight	31043758	anthropometric	Mixed	SNPs from the MHC (chr6 26M~34M) region was removed for this traits	0.316	0.0324	9.7397	2.0418e-22	0.0943	0.0051	1.0716	0.015	0.0011	0.0056
1 y	bmi5	Own birth weight (fetal effect) adjusted for maternal genotype	31043758	anthropometric	European	SNPs from the MHC (chr6 26M~34M) region was removed for this traits	0.3642	0.0443	8.2193	2.0477e-16	0.0303	0.0029	1.0361	0.0087	0.0015	0.0051
1 y	bmi5	Offspring birth weight (maternal effect) adjusted for offspring genotype	31043758	anthropometric	European	SNPs from the MHC (chr6 26M~34M) region was removed for this traits	0.1575	0.0401	3.9304	8.4816e-05	0.1048	0.0059	1.049	0.0124	0.0013	0.0056
1 y	bmi5	Offspring birth weight	31043758	anthropometric	Mixed	SNPs from the MHC (chr6 26M~34M) region was removed for this traits	0.1559	0.0381	4.0897	4.319e-05	0.1001	0.0053	1.0367	0.0117	0.0016	0.0054
1 y	bmi5	Offspring birth weight	31043758	anthropometric	European	SNPs from the MHC (chr6 26M~34M) region was removed for this traits	0.0038	0.0525	0.0726	0.9421	0.0298	0.0026	1.0228	0.0082	-0.0003	0.0052
1.5 y	bmi6	Adiponectin	22479202	cardiometabolic	Mixed	Caution: using this data may yield less robust results due to minor departure of the LD structure; SNPs from the MHC (chr6 26M~34M) region was removed for this traits	0.0297	0.0772	0.3845	0.7006	0.1206	0.0253	1.0218	0.0122	0.0061	0.0052
1.5 y	bmi6	Age of smoking initiation	20418890	smoking_behaviour	European	SNPs from the MHC (chr6 26M~34M) region was removed for this traits	0.0692	0.1112	0.6223	0.5337	0.0625	0.0183	0.9989	0.0061	-0.0123	0.0041
1.5 y	bmi6	Child birth length	25281659	anthropometric	European	SNPs from the MHC (chr6 26M~34M) region was removed for this traits	0.1087	0.0745	1.46	0.1443	0.1698	0.0232	0.9926	0.0071	0.0026	0.005
1.5 y	bmi6	Child birth weight	23202124	anthropometric	European	SNPs from the MHC (chr6 26M~34M) region was removed for this traits	0.2333	0.0702	3.3237	0.0009	0.1127	0.0181	1.0044	0.0058	-0.0022	0.004
1.5 y	bmi6	Body mass index	20935630	anthropometric	European	SNPs from the MHC (chr6 26M~34M) region was removed for this traits	0.2769	0.0349	7.942	1.9897e-15	0.1896	0.0097	1.0106	0.0106	-0.0006	0.0055
1.5 y	bmi6	Body fat	26833246	anthropometric	Mixed	Caution: using this data may yield less robust results due to minor departure of the LD structure; SNPs from the MHC (chr6 26M~34M) region was removed for this traits	0.1375	0.0548	2.5108	0.012	0.107	0.0082	0.9043	0.0062	0.0006	0.0051
1.5 y	bmi6	Coronary artery disease	26343387	cardiometabolic	Mixed	Caution: using this data may yield less robust results due to minor departure of the LD structure; SNPs from the MHC (chr6 26M~34M) region was removed for this traits	-0.0059	0.0418	-0.1402	0.8885	0.0794	0.0058	1.0438	0.0093	-0.0015	0.0049
1.5 y	bmi6	Childhood IQ	23358156	education	European	SNPs from the MHC (chr6 26M~34M) region was removed for this traits	0.0346	0.0829	0.4178	0.6761	0.2738	0.045	1.0021	0.0092	-0.0007	0.006
1.5 y	bmi6	Childhood obesity	22484627	anthropometric	European	SNPs from the MHC (chr6 26M~34M) region was removed for this traits	0.4461	0.0591	7.545	4.5229e-14	0.4139	0.0463	0.9261	0.0076	0.0044	0.0047
1.5 y	bmi6	Cigarettes smoked per day	20418890	smoking_behaviour	European	SNPs from the MHC (chr6 26M~34M) region was removed for this traits	0.0893	0.0837	1.0669	0.286	0.0603	0.015	1.0043	0.006	0.0042	0.0048
1.5 y	bmi6	Type 2 Diabetes	22885922	glycemic	European	SNPs from the MHC (chr6 26M~34M) region was removed for this traits	-0.022	0.0562	-0.3915	0.6955	0.088	0.0093	1.0078	0.007	-0.0003	0.0053
1.5 y	bmi6	Depressive symptoms	27089181	psychiatric	European	SNPs from the MHC (chr6 26M~34M) region was removed for this traits	0.0297	0.0562	0.5273	0.598	0.0475	0.0037	1.0001	0.0071	-0.0016	0.0051
1.5 y	bmi6	Eczema	26482879	autoimmune	Mixed	Caution: using this data may yield less robust results due to minor departure of the LD structure; SNPs from the MHC (chr6 26M~34M) region was removed for this traits	0.087	0.0827	1.0525	0.2926	0.0678	0.0153	1.024	0.0072	-0.0072	0.005
1.5 y	bmi6	Years of schooling 2016	27225129	education	European	SNPs from the MHC (chr6 26M~34M) region was removed for this traits	0.0329	0.0299	1.1005	0.2711	0.127	0.0044	0.9262	0.01	-0.0032	0.005
1.5 y	bmi6	ICV	25607358	brain_volume	European	SNPs from the MHC (chr6 26M~34M) region was removed for this traits	0.2459	0.098	2.5093	0.0121	0.1764	0.045	1.0019	0.0067	-0.0054	0.0047
1.5 y	bmi6	Mean Accumbens	25607358	brain_volume	European	Caution: using this data may yield results outside bounds due to relative low Z score of the SNP heritability of the trait; SNPs from the MHC (chr6 26M~34M) region was removed for this traits	-0.0172	0.1232	-0.1399	0.8887	0.091	0.0362	0.9793	0.0064	-0.0002	0.0046
1.5 y	bmi6	Mean Caudate	25607358	brain_volume	European	SNPs from the MHC (chr6 26M~34M) region was removed for this traits	0.023	0.0715	0.3221	0.7474	0.2502	0.0386	0.9684	0.006	-0.0051	0.0043
1.5 y	bmi6	Mean Hippocampus	25607358	brain_volume	European	SNPs from the MHC (chr6 26M~34M) region was removed for this traits	0.0154	0.1047	0.1467	0.8833	0.1413	0.0389	0.9873	0.0065	-0.0016	0.0053
1.5 y	bmi6	Mean Pallidum	25607358	brain_volume	European	SNPs from the MHC (chr6 26M~34M) region was removed for this traits	-0.0573	0.0928	-0.6173	0.5371	0.1595	0.0413	0.9782	0.0069	-0.0053	0.005
1.5 y	bmi6	Mean Putamen	25607358	brain_volume	European	SNPs from the MHC (chr6 26M~34M) region was removed for this traits	0.0611	0.0755	0.8082	0.419	0.2985	0.046	0.9501	0.0068	-0.0033	0.005
1.5 y	bmi6	Mean Thalamus	25607358	brain_volume	European	SNPs from the MHC (chr6 26M~34M) region was removed for this traits	-0.0784	0.0962	-0.8154	0.4148	0.1391	0.0354	0.9793	0.0062	0.0035	0.0051
1.5 y	bmi6	Crohns disease	26192919	autoimmune	European	SNPs from the MHC (chr6 26M~34M) region was removed for this traits	0.0427	0.0451	0.9456	0.3443	0.5074	0.0573	1.0209	0.0113	-0.0048	0.0047
1.5 y	bmi6	Inflammatory Bowel Disease (Euro)	26192919	autoimmune	European	SNPs from the MHC (chr6 26M~34M) region was removed for this traits	0.0222	0.0432	0.5134	0.6077	0.338	0.0332	1.0507	0.0098	-0.0072	0.005
1.5 y	bmi6	Ulcerative colitis	26192919	autoimmune	European	SNPs from the MHC (chr6 26M~34M) region was removed for this traits	-0.008	0.0524	-0.1531	0.8784	0.261	0.0314	1.0455	0.0093	-0.0033	0.0049
1.5 y	bmi6	Extreme bmi	23563607	anthropometric	European	SNPs from the MHC (chr6 26M~34M) region was removed for this traits	0.2753	0.0583	4.7208	2.3492e-06	0.6916	0.0547	1.0299	0.0112	-0.0003	0.0067
1.5 y	bmi6	Forearm Bone mineral density	26367794	bone	Mixed	Caution: using this data may yield results outside bounds due to relative low Z score of the SNP heritability of the trait; using this data may yield less robust results due to minor departure of the LD structure; SNPs from the MHC (chr6 26M~34M) region was removed for this traits	0.0744	0.1441	0.5161	0.6058	0.0902	0.0411	1.0112	0.0065	-0.0022	0.0047
1.5 y	bmi6	Fasting glucose main effect	22581228	glycemic	European	SNPs from the MHC (chr6 26M~34M) region was removed for this traits	-0.0353	0.0607	-0.581	0.5612	0.0984	0.0189	0.9984	0.0093	-0.0059	0.0053
1.5 y	bmi6	Fasting insulin main effect	22581228	glycemic	European	SNPs from the MHC (chr6 26M~34M) region was removed for this traits	-0.0042	0.0645	-0.0653	0.948	0.0697	0.01	1.0158	0.0068	-0.0035	0.0047
1.5 y	bmi6	Fasting proinsulin	20081858	glycemic	European	Caution: using this data may yield results outside bounds due to relative low Z score of the SNP heritability of the trait; SNPs from the MHC (chr6 26M~34M) region was removed for this traits	0.0558	0.0998	0.5595	0.5758	0.1728	0.0891	0.9844	0.0097	-0.0037	0.0052
1.5 y	bmi6	Femoral Neck bone mineral density	26367794	bone	Mixed	Caution: using this data may yield less robust results due to minor departure of the LD structure; SNPs from the MHC (chr6 26M~34M) region was removed for this traits	-0.1186	0.0544	-2.1804	0.0292	0.1268	0.0145	0.9743	0.008	0.0044	0.0044
1.5 y	bmi6	Urinary albumin-to-creatinine ratio (non-diabetes)	26631737	kidney	European	SNPs from the MHC (chr6 26M~34M) region was removed for this traits	-0.169	0.0805	-2.1003	0.0357	0.0533	0.0106	0.9949	0.0072	0.01	0.0049
1.5 y	bmi6	Chronic Kidney Disease	26831199	kidney	Mixed	Caution: using this data may yield less robust results due to minor departure of the LD structure; SNPs from the MHC (chr6 26M~34M) region was removed for this traits	0.0094	0.1069	0.088	0.9298	0.018	0.0059	1.0171	0.0089	0.0084	0.0063
1.5 y	bmi6	Serum creatinine (non-diabetes)	26831199	kidney	Mixed	Caution: using this data may yield less robust results due to minor departure of the LD structure; SNPs from the MHC (chr6 26M~34M) region was removed for this traits	-0.062	0.0478	-1.2967	0.1947	0.1149	0.0106	0.9785	0.0131	0.0069	0.0066
1.5 y	bmi6	Serum creatinine	26831199	kidney	Mixed	Caution: using this data may yield less robust results due to minor departure of the LD structure; SNPs from the MHC (chr6 26M~34M) region was removed for this traits	-0.0599	0.0459	-1.306	0.1916	0.1077	0.0094	0.9751	0.0131	0.0074	0.0065
1.5 y	bmi6	Serum cystatin c	26831199	kidney	Mixed	Caution: using this data may yield less robust results due to minor departure of the LD structure; SNPs from the MHC (chr6 26M~34M) region was removed for this traits	-0.0556	0.0577	-0.9629	0.3356	0.1691	0.0666	0.962	0.014	-0.0012	0.0051
1.5 y	bmi6	Urinary albumin-to-creatinine ratio	26631737	kidney	European	SNPs from the MHC (chr6 26M~34M) region was removed for this traits	-0.1007	0.0817	-1.2324	0.2178	0.0456	0.0088	0.9962	0.0068	0.0064	0.0047
1.5 y	bmi6	Former vs Current smoker	20418890	smoking_behaviour	European	SNPs from the MHC (chr6 26M~34M) region was removed for this traits	-0.0823	0.0808	-1.0175	0.3089	0.0632	0.0103	1.0004	0.0065	0.0026	0.0046
1.5 y	bmi6	Asthma	17611496	autoimmune	European	SNPs from the MHC (chr6 26M~34M) region was removed for this traits	0.0909	0.0807	1.1263	0.2601	0.1109	0.0265	1.0144	0.0082	0.0024	0.0051
1.5 y	bmi6	Anorexia Nervosa	24514567	psychiatric	European	SNPs from the MHC (chr6 26M~34M) region was removed for this traits	0.0301	0.0428	0.7022	0.4826	0.5584	0.031	0.8978	0.0071	-0.0047	0.0047
1.5 y	bmi6	Extreme height	23563607	anthropometric	European	SNPs from the MHC (chr6 26M~34M) region was removed for this traits	-0.0504	0.0492	-1.0253	0.3052	1.2293	0.1067	1.0367	0.0175	0.0155	0.0075
1.5 y	bmi6	Extreme waist-to-hip ratio	23563607	anthropometric	European	SNPs from the MHC (chr6 26M~34M) region was removed for this traits	-0.1865	0.0801	-2.3289	0.0199	0.3606	0.0573	0.9771	0.0085	0.0032	0.0068
1.5 y	bmi6	Height_2010	20881960	anthropometric	European	SNPs from the MHC (chr6 26M~34M) region was removed for this traits	-0.0114	0.0411	-0.2778	0.7812	0.2851	0.0163	1.0189	0.0185	0.0028	0.007
1.5 y	bmi6	Obesity class 1	23563607	anthropometric	European	SNPs from the MHC (chr6 26M~34M) region was removed for this traits	0.2312	0.0409	5.6557	1.5525e-08	0.2173	0.0116	1.018	0.011	0.0002	0.0058
1.5 y	bmi6	Obesity class 2	23563607	anthropometric	European	SNPs from the MHC (chr6 26M~34M) region was removed for this traits	0.2302	0.0499	4.6155	3.9218e-06	0.1843	0.0123	1.0021	0.0098	0.0049	0.0067
1.5 y	bmi6	Obesity class 3	23563607	anthropometric	European	SNPs from the MHC (chr6 26M~34M) region was removed for this traits	0.1633	0.0656	2.4892	0.0128	0.1221	0.0141	0.9797	0.0091	0.0086	0.0061
1.5 y	bmi6	Overweight	23563607	anthropometric	European	SNPs from the MHC (chr6 26M~34M) region was removed for this traits	0.2895	0.0456	6.3451	2.2225e-10	0.1096	0.0065	1.0243	0.0095	-0.0023	0.0061
1.5 y	bmi6	Neo-conscientiousness	21173776	personality	European	Caution: using this data may yield results outside bounds due to relative low Z score of the SNP heritability of the trait; SNPs from the MHC (chr6 26M~34M) region was removed for this traits	0.0335	0.121	0.2766	0.7821	0.0731	0.0299	1.0002	0.0068	-0.0051	0.0051
1.5 y	bmi6	Neo-openness to experience	21173776	personality	European	SNPs from the MHC (chr6 26M~34M) region was removed for this traits	0.0451	0.0978	0.4613	0.6446	0.1051	0.027	0.992	0.0067	0.0001	0.0054
1.5 y	bmi6	HDL cholesterol	20686565	lipids	European	SNPs from the MHC (chr6 26M~34M) region was removed for this traits	-0.0641	0.0447	-1.436	0.151	0.1276	0.0231	1.0578	0.0492	0.0015	0.0057
1.5 y	bmi6	Hip circumference	25673412	anthropometric	European	SNPs from the MHC (chr6 26M~34M) region was removed for this traits	0.1592	0.0386	4.1209	3.7743e-05	0.127	0.0058	0.8612	0.0079	0.0066	0.0055
1.5 y	bmi6	Alzheimers disease	24162737	neurological	European	SNPs from the MHC (chr6 26M~34M) region was removed for this traits	-0.1512	0.0905	-1.6699	0.0949	0.0449	0.0211	1.0657	0.0291	0.006	0.0053
1.5 y	bmi6	Infant head circumference	22504419	anthropometric	European	SNPs from the MHC (chr6 26M~34M) region was removed for this traits	0.3602	0.0889	4.0535	5.0448e-05	0.2303	0.0447	0.9904	0.0066	-0.0004	0.0051
1.5 y	bmi6	LDL cholesterol	20686565	lipids	European	SNPs from the MHC (chr6 26M~34M) region was removed for this traits	-0.0229	0.048	-0.4767	0.6336	0.1043	0.0283	1.0509	0.0481	-0.0025	0.005
1.5 y	bmi6	Leptin_adjBMI	26833098	hormone	European	SNPs from the MHC (chr6 26M~34M) region was removed for this traits	-0.1282	0.0808	-1.5879	0.1123	0.0943	0.0174	1.0037	0.0069	-0.0025	0.0057
1.5 y	bmi6	Leptin_not_adjBMI	26833098	hormone	European	SNPs from the MHC (chr6 26M~34M) region was removed for this traits	0.0449	0.0821	0.5466	0.5847	0.0989	0.0157	0.9944	0.0065	0.0035	0.0055
1.5 y	bmi6	Lumbar Spine bone mineral density	26367794	bone	Mixed	Caution: using this data may yield less robust results due to minor departure of the LD structure; SNPs from the MHC (chr6 26M~34M) region was removed for this traits	-0.0174	0.0562	-0.3101	0.7565	0.1329	0.015	0.9762	0.008	0.0037	0.0047
1.5 y	bmi6	2hr glucose adjusted for BMI	20081857	glycemic	European	Caution: using this data may yield results outside bounds due to relative low Z score of the SNP heritability of the trait; SNPs from the MHC (chr6 26M~34M) region was removed for this traits	-0.1181	0.0959	-1.2313	0.2182	0.103	0.0345	0.9931	0.0071	9.283e-05	0.0048
1.5 y	bmi6	HbA1C	20858683	glycemic	European	SNPs from the MHC (chr6 26M~34M) region was removed for this traits	-0.127	0.0718	-1.77	0.0767	0.0657	0.0117	0.9987	0.0071	0.0015	0.0046
1.5 y	bmi6	HOMA-B	20081858	glycemic	European	SNPs from the MHC (chr6 26M~34M) region was removed for this traits	0.0537	0.0726	0.7396	0.4595	0.0903	0.0134	0.9889	0.0063	-0.0015	0.0046
1.5 y	bmi6	HOMA-IR	20081858	glycemic	European	SNPs from the MHC (chr6 26M~34M) region was removed for this traits	7.8115e-05	0.0839	0.0009	0.9993	0.0685	0.0124	1.003	0.0065	-0.0031	0.0046
1.5 y	bmi6	Age at Menarche	25231870	reproductive	European	SNPs from the MHC (chr6 26M~34M) region was removed for this traits	-0.0782	0.0375	-2.0818	0.0374	0.2018	0.0099	0.9541	0.0116	-0.0022	0.006
1.5 y	bmi6	Age at Menopause	26414677	reproductive	European	SNPs from the MHC (chr6 26M~34M) region was removed for this traits	0.0061	0.0471	0.1291	0.8972	0.136	0.0158	0.9894	0.0138	-0.0079	0.0049
1.5 y	bmi6	Heart rate	23583979	haemotological	Mixed	Caution: using this data may yield less robust results due to minor departure of the LD structure; SNPs from the MHC (chr6 26M~34M) region was removed for this traits	-0.0458	0.0526	-0.8706	0.384	0.0846	0.0091	1.012	0.0085	-0.0027	0.0048
1.5 y	bmi6	Serumurate overweight	25811787	uric_acid	European	Caution: using this data may yield results outside bounds due to relative low Z score of the SNP heritability of the trait; SNPs from the MHC (chr6 26M~34M) region was removed for this traits	0.0527	0.0768	0.6861	0.4927	0.5114	0.2918	0.9713	0.0256	-0.0121	0.0045
1.5 y	bmi6	Mean platelet volume	22139419	haemotological	European	SNPs from the MHC (chr6 26M~34M) region was removed for this traits	0.1082	0.0681	1.5902	0.1118	0.319	0.051	0.9817	0.0108	-0.0154	0.0056
1.5 y	bmi6	Neuroticism	27089181	personality	European	SNPs from the MHC (chr6 26M~34M) region was removed for this traits	0.0004	0.0452	0.0092	0.9927	0.0892	0.0074	0.9904	0.0117	0.0034	0.0059
1.5 y	bmi6	Attention deficit hyperactivity disorder	20732625	psychiatric	European	Caution: using this data may yield results outside bounds due to relative low Z score of the SNP heritability of the trait; SNPs from the MHC (chr6 26M~34M) region was removed for this traits	-0.0715	0.1044	-0.6853	0.4932	0.2572	0.0908	1.0045	0.0061	1.2722e-05	0.0048
1.5 y	bmi6	Bipolar disorder	21926972	psychiatric	European	SNPs from the MHC (chr6 26M~34M) region was removed for this traits	0.0678	0.0531	1.2768	0.2017	0.4324	0.0368	1.0226	0.0072	-0.0061	0.005
1.5 y	bmi6	PGC cross-disorder analysis	23453885	psychiatric	European	SNPs from the MHC (chr6 26M~34M) region was removed for this traits	0.0246	0.049	0.5017	0.6159	0.1732	0.0131	1.0125	0.0114	-0.0027	0.0065
1.5 y	bmi6	Major depressive disorder	22472876	psychiatric	European	SNPs from the MHC (chr6 26M~34M) region was removed for this traits	0.0809	0.0711	1.1377	0.2552	0.1746	0.0256	1.0033	0.0059	-0.0031	0.0047
1.5 y	bmi6	Autism spectrum disorder	0	psychiatric	European	SNPs from the MHC (chr6 26M~34M) region was removed for this traits	0.0948	0.062	1.5309	0.1258	0.4622	0.0518	0.9638	0.0066	-0.0019	0.0045
1.5 y	bmi6	Parkinsons disease	19915575	neurological	European	SNPs from the MHC (chr6 26M~34M) region was removed for this traits	-0.0214	0.0659	-0.3248	0.7453	0.4154	0.1188	1.123	0.009	0.0034	0.005
1.5 y	bmi6	Platelet count	22139419	haemotological	European	SNPs from the MHC (chr6 26M~34M) region was removed for this traits	-0.0867	0.0533	-1.6259	0.104	0.1211	0.0114	0.9836	0.0081	0.004	0.0048
1.5 y	bmi6	Rheumatoid Arthritis	24390342	autoimmune	European	SNPs from the MHC (chr6 26M~34M) region was removed for this traits	0.0545	0.0539	1.0116	0.3118	0.1613	0.0285	1.0215	0.016	-0.0012	0.0051
1.5 y	bmi6	Schizophrenia	25056061	psychiatric	Mixed	Caution: using this data may yield less robust results due to minor departure of the LD structure; SNPs from the MHC (chr6 26M~34M) region was removed for this traits	0.0154	0.0353	0.4353	0.6634	0.4604	0.0193	1.0505	0.0131	-0.0054	0.0072
1.5 y	bmi6	College completion	23722424	education	European	SNPs from the MHC (chr6 26M~34M) region was removed for this traits	0.1096	0.0462	2.3756	0.0175	0.0792	0.0058	1.0212	0.0087	-0.0105	0.0054
1.5 y	bmi6	Acetoacetate	27005778	metabolites	European	Caution: using this data may yield results outside bounds due to relative low Z score of the SNP heritability of the trait; SNPs from the MHC (chr6 26M~34M) region was removed for this traits	0.3027	0.116	2.6096	0.0091	0.0741	0.0274	0.9799	0.0072	-0.0087	0.0046
1.5 y	bmi6	Acetate	27005778	metabolites	European	Caution: using this data may yield results outside bounds due to relative low Z score of the SNP heritability of the trait; SNPs from the MHC (chr6 26M~34M) region was removed for this traits	0.155	0.111	1.3968	0.1625	0.0545	0.0191	1.0021	0.0068	-0.0027	0.0042
1.5 y	bmi6	Alanine	27005778	metabolites	European	SNPs from the MHC (chr6 26M~34M) region was removed for this traits	-0.1121	0.0895	-1.2523	0.2105	0.0843	0.027	1.012	0.0072	-0.0023	0.0048
1.5 y	bmi6	Albumin	27005778	metabolites	European	Caution: using this data may yield results outside bounds due to relative low Z score of the SNP heritability of the trait; SNPs from the MHC (chr6 26M~34M) region was removed for this traits	-0.0938	0.1259	-0.7449	0.4563	0.0595	0.0246	0.9897	0.0067	0.0016	0.0049
1.5 y	bmi6	Apolipoprotein A-I	27005778	metabolites	European	SNPs from the MHC (chr6 26M~34M) region was removed for this traits	-0.0359	0.1024	-0.3503	0.7261	0.0742	0.0305	1.0053	0.0117	-9.6467e-05	0.0042
1.5 y	bmi6	Apolipoprotein B	27005778	metabolites	European	SNPs from the MHC (chr6 26M~34M) region was removed for this traits	-0.0234	0.0892	-0.2624	0.793	0.0837	0.0393	1.0084	0.0145	0.0032	0.0043
1.5 y	bmi6	Ratio of bisallylic groups to double bonds	27005778	metabolites	European	Caution: using this data may yield results outside bounds due to relative low Z score of the SNP heritability of the trait; SNPs from the MHC (chr6 26M~34M) region was removed for this traits	0.039	0.0686	0.5691	0.5693	0.2951	0.1089	0.9776	0.0089	-0.0065	0.0043
1.5 y	bmi6	Ratio of bisallylic groups to total fatty acids	27005778	metabolites	European	Caution: using this data may yield results outside bounds due to relative low Z score of the SNP heritability of the trait; SNPs from the MHC (chr6 26M~34M) region was removed for this traits	0.0068	0.0688	0.0994	0.9208	0.2734	0.0968	0.9859	0.0077	-0.0031	0.0043
1.5 y	bmi6	Average number of methylene groups per a double bond	27005778	metabolites	European	Caution: using this data may yield results outside bounds due to relative low Z score of the SNP heritability of the trait; SNPs from the MHC (chr6 26M~34M) region was removed for this traits	-0.0421	0.0839	-0.5022	0.6155	0.2024	0.0792	0.9954	0.008	0.0049	0.0044
1.5 y	bmi6	Citrate	27005778	metabolites	European	SNPs from the MHC (chr6 26M~34M) region was removed for this traits	-0.2165	0.0999	-2.1668	0.0302	0.0712	0.0209	1.012	0.0074	0.0027	0.0043
1.5 y	bmi6	Creatinine	27005778	metabolites	European	SNPs from the MHC (chr6 26M~34M) region was removed for this traits	-0.1022	0.083	-1.2313	0.2182	0.1146	0.0242	1.0121	0.0072	0.0028	0.0046
1.5 y	bmi6	Average number of double bonds in a fatty acid chain	27005778	metabolites	European	SNPs from the MHC (chr6 26M~34M) region was removed for this traits	0.0098	0.0744	0.1316	0.8953	0.1721	0.0531	1.0014	0.0076	-0.004	0.0043
1.5 y	bmi6	22:6 docosahexaenoic acid	27005778	metabolites	European	SNPs from the MHC (chr6 26M~34M) region was removed for this traits	0.0631	0.0928	0.6799	0.4966	0.131	0.037	0.9957	0.0072	-0.0052	0.0048
1.5 y	bmi6	Free cholesterol to esterified cholesterol ratio	27005778	metabolites	European	Caution: using this data may yield results outside bounds due to relative low Z score of the SNP heritability of the trait; SNPs from the MHC (chr6 26M~34M) region was removed for this traits	-0.1427	0.1481	-0.9636	0.3353	0.0588	0.0502	1.0132	0.0125	0.0013	0.0044
1.5 y	bmi6	Description of average fatty acid chain length; not actual carbon number	27005778	metabolites	European	SNPs from the MHC (chr6 26M~34M) region was removed for this traits	-0.0393	0.0917	-0.4284	0.6684	0.1003	0.034	0.9831	0.0065	-0.0008	0.0044
1.5 y	bmi6	Omega-3 fatty acids	27005778	metabolites	European	SNPs from the MHC (chr6 26M~34M) region was removed for this traits	-0.0015	0.0907	-0.017	0.9864	0.1563	0.0421	0.9907	0.0078	-0.0037	0.0047
1.5 y	bmi6	Omega-9 and saturated fatty acids	27005778	metabolites	European	Caution: using this data may yield results outside bounds due to relative low Z score of the SNP heritability of the trait; SNPs from the MHC (chr6 26M~34M) region was removed for this traits	-0.0647	0.1031	-0.6275	0.5304	0.0858	0.0431	0.9965	0.0078	0.0001	0.0042
1.5 y	bmi6	Free cholesterol	27005778	metabolites	European	Caution: using this data may yield results outside bounds due to relative low Z score of the SNP heritability of the trait; SNPs from the MHC (chr6 26M~34M) region was removed for this traits	-0.178	0.1334	-1.334	0.1822	0.0667	0.0424	1.0239	0.0107	0.0025	0.0043
1.5 y	bmi6	Glucose	27005778	metabolites	European	SNPs from the MHC (chr6 26M~34M) region was removed for this traits	-0.1015	0.0882	-1.151	0.2497	0.0883	0.0208	0.9951	0.0064	-0.0002	0.0047
1.5 y	bmi6	Glutamine	27005778	metabolites	European	SNPs from the MHC (chr6 26M~34M) region was removed for this traits	-0.1118	0.0979	-1.1418	0.2535	0.0632	0.0204	1.0181	0.0077	0.0021	0.0044
1.5 y	bmi6	Glycoprotein acetyls; mainly a1-acid glycoprotein	27005778	metabolites	European	SNPs from the MHC (chr6 26M~34M) region was removed for this traits	-0.0405	0.0968	-0.4182	0.6758	0.0995	0.0292	0.9858	0.0062	-0.0014	0.0049
1.5 y	bmi6	Total cholesterol in HDL	27005778	metabolites	European	SNPs from the MHC (chr6 26M~34M) region was removed for this traits	-0.0618	0.0872	-0.7088	0.4785	0.095	0.0282	1.0065	0.0126	-0.0014	0.0046
1.5 y	bmi6	Mean diameter for HDL particles	27005778	metabolites	European	SNPs from the MHC (chr6 26M~34M) region was removed for this traits	-0.0302	0.0797	-0.3785	0.7051	0.1221	0.0298	1.008	0.0187	0.0032	0.0046
1.5 y	bmi6	Total cholesterol in IDL	27005778	metabolites	European	SNPs from the MHC (chr6 26M~34M) region was removed for this traits	-0.0895	0.1105	-0.8101	0.4179	0.0716	0.045	1.0186	0.0196	0.0045	0.0044
1.5 y	bmi6	Free cholesterol in IDL	27005778	metabolites	European	SNPs from the MHC (chr6 26M~34M) region was removed for this traits	-0.1197	0.1048	-1.1415	0.2537	0.0713	0.0409	1.02	0.0197	0.0071	0.0043
1.5 y	bmi6	Total lipids in IDL	27005778	metabolites	European	SNPs from the MHC (chr6 26M~34M) region was removed for this traits	-0.0879	0.1089	-0.807	0.4196	0.0736	0.0438	1.0192	0.0187	0.0056	0.0043
1.5 y	bmi6	Concentration of IDL particles	27005778	metabolites	European	SNPs from the MHC (chr6 26M~34M) region was removed for this traits	-0.087	0.1075	-0.8092	0.4184	0.0749	0.0425	1.0185	0.018	0.0061	0.0043
1.5 y	bmi6	Phospholipids in IDL	27005778	metabolites	European	SNPs from the MHC (chr6 26M~34M) region was removed for this traits	-0.1012	0.1119	-0.9044	0.3658	0.0613	0.041	1.0209	0.0191	0.0066	0.0042
1.5 y	bmi6	Triglycerides in IDL	27005778	metabolites	European	SNPs from the MHC (chr6 26M~34M) region was removed for this traits	-0.0539	0.0862	-0.6256	0.5316	0.1071	0.0347	1.011	0.0151	0.0064	0.0044
1.5 y	bmi6	Isoleucine	27005778	metabolites	European	SNPs from the MHC (chr6 26M~34M) region was removed for this traits	0.0967	0.0915	1.0569	0.2906	0.0733	0.0234	0.9935	0.0066	-0.0017	0.0045
1.5 y	bmi6	Total cholesterol in large HDL	27005778	metabolites	European	SNPs from the MHC (chr6 26M~34M) region was removed for this traits	-0.0142	0.0829	-0.1712	0.8641	0.1069	0.0287	1.0063	0.0143	-0.003	0.0046
1.5 y	bmi6	Cholesterol esters in large HDL	27005778	metabolites	European	SNPs from the MHC (chr6 26M~34M) region was removed for this traits	-0.0155	0.0811	-0.1913	0.8483	0.1261	0.0315	1.0003	0.0141	0.0002	0.0046
1.5 y	bmi6	Free cholesterol in large HDL	27005778	metabolites	European	SNPs from the MHC (chr6 26M~34M) region was removed for this traits	-0.0408	0.0851	-0.4793	0.6317	0.1073	0.0285	1.0084	0.014	-0.002	0.0048
1.5 y	bmi6	Total lipids in large HDL	27005778	metabolites	European	SNPs from the MHC (chr6 26M~34M) region was removed for this traits	-0.047	0.0791	-0.5949	0.5519	0.1326	0.0311	1.0005	0.0148	0.0017	0.0047
1.5 y	bmi6	Concentration of large HDL particles	27005778	metabolites	European	SNPs from the MHC (chr6 26M~34M) region was removed for this traits	-0.0525	0.0793	-0.6618	0.5081	0.1343	0.0306	0.9995	0.0151	0.002	0.0047
1.5 y	bmi6	Phospholipids in large HDL	27005778	metabolites	European	SNPs from the MHC (chr6 26M~34M) region was removed for this traits	-0.0658	0.0793	-0.8296	0.4068	0.1288	0.0305	0.9983	0.014	0.0024	0.0046
1.5 y	bmi6	Total cholesterol in large LDL	27005778	metabolites	European	SNPs from the MHC (chr6 26M~34M) region was removed for this traits	-0.0694	0.1036	-0.6696	0.5031	0.0655	0.0461	1.0148	0.0223	0.0009	0.0043
1.5 y	bmi6	Cholesterol esters in large LDL	27005778	metabolites	European	SNPs from the MHC (chr6 26M~34M) region was removed for this traits	-0.0557	0.1027	-0.5426	0.5874	0.0761	0.05	1.0124	0.0216	0.0017	0.0044
1.5 y	bmi6	Free cholesterol in large LDL	27005778	metabolites	European	SNPs from the MHC (chr6 26M~34M) region was removed for this traits	-0.0879	0.1067	-0.8238	0.4101	0.0641	0.0475	1.017	0.0233	0.0022	0.0042
1.5 y	bmi6	Total lipids in large LDL	27005778	metabolites	European	SNPs from the MHC (chr6 26M~34M) region was removed for this traits	-0.0717	0.1053	-0.6812	0.4957	0.0747	0.0506	1.0147	0.0218	0.0031	0.0043
1.5 y	bmi6	Concentration of large LDL particles	27005778	metabolites	European	SNPs from the MHC (chr6 26M~34M) region was removed for this traits	-0.0725	0.1055	-0.6872	0.4919	0.075	0.0496	1.0161	0.0213	0.0035	0.0043
1.5 y	bmi6	Phospholipids in large LDL	27005778	metabolites	European	SNPs from the MHC (chr6 26M~34M) region was removed for this traits	-0.0802	0.1092	-0.7347	0.4625	0.0628	0.0441	1.0172	0.021	0.0018	0.0043
1.5 y	bmi6	Total cholesterol in large VLDL	27005778	metabolites	European	SNPs from the MHC (chr6 26M~34M) region was removed for this traits	-0.0472	0.0743	-0.6349	0.5255	0.1167	0.0285	0.9917	0.0066	0.0039	0.0045
1.5 y	bmi6	Cholesterol esters in large VLDL	27005778	metabolites	European	SNPs from the MHC (chr6 26M~34M) region was removed for this traits	-0.0185	0.0687	-0.2693	0.7877	0.1637	0.0342	0.9779	0.0069	0.0021	0.0043
1.5 y	bmi6	Free cholesterol in large VLDL	27005778	metabolites	European	SNPs from the MHC (chr6 26M~34M) region was removed for this traits	-0.0491	0.0757	-0.6488	0.5165	0.1227	0.0295	0.9889	0.0067	0.0027	0.0046
1.5 y	bmi6	Total lipids in large VLDL	27005778	metabolites	European	SNPs from the MHC (chr6 26M~34M) region was removed for this traits	-0.0188	0.072	-0.2609	0.7942	0.138	0.0298	0.9857	0.0063	-3.2643e-05	0.0044
1.5 y	bmi6	Concentration of large VLDL particles	27005778	metabolites	European	SNPs from the MHC (chr6 26M~34M) region was removed for this traits	-0.0476	0.0774	-0.615	0.5386	0.1298	0.0342	0.9748	0.0068	0.0007	0.0043
1.5 y	bmi6	Phospholipids in large VLDL	27005778	metabolites	European	SNPs from the MHC (chr6 26M~34M) region was removed for this traits	-0.009	0.0727	-0.1246	0.9009	0.1162	0.0304	0.9896	0.0065	0.0005	0.0043
1.5 y	bmi6	Triglycerides in large VLDL	27005778	metabolites	European	SNPs from the MHC (chr6 26M~34M) region was removed for this traits	-0.0153	0.075	-0.2046	0.8379	0.1115	0.0285	0.989	0.0063	0.0004	0.0044
1.5 y	bmi6	18:2 linoleic acid (LA)	27005778	metabolites	European	SNPs from the MHC (chr6 26M~34M) region was removed for this traits	-0.0854	0.0935	-0.9133	0.3611	0.1273	0.0479	1.0033	0.0098	0.0023	0.0044
1.5 y	bmi6	Total cholesterol in LDL	27005778	metabolites	European	SNPs from the MHC (chr6 26M~34M) region was removed for this traits	-0.0131	0.0984	-0.1332	0.894	0.0684	0.05	1.0139	0.0236	0.0018	0.0042
1.5 y	bmi6	Mean diameter for LDL particles	27005778	metabolites	European	Caution: using this data may yield results outside bounds due to relative low Z score of the SNP heritability of the trait; SNPs from the MHC (chr6 26M~34M) region was removed for this traits	-0.1277	0.1335	-0.9566	0.3387	0.0449	0.0263	1.0016	0.0123	0.0076	0.0047
1.5 y	bmi6	Leucine	27005778	metabolites	European	Caution: using this data may yield results outside bounds due to relative low Z score of the SNP heritability of the trait; SNPs from the MHC (chr6 26M~34M) region was removed for this traits	0.0592	0.1188	0.4984	0.6182	0.0473	0.0207	1.0082	0.0067	-0.0019	0.0049
1.5 y	bmi6	Total cholesterol in medium HDL	27005778	metabolites	European	Caution: using this data may yield results outside bounds due to relative low Z score of the SNP heritability of the trait; SNPs from the MHC (chr6 26M~34M) region was removed for this traits	-0.1379	0.1121	-1.2303	0.2186	0.0552	0.0247	0.9987	0.0088	-0.0017	0.0045
1.5 y	bmi6	Cholesterol esters in medium HDL	27005778	metabolites	European	Caution: using this data may yield results outside bounds due to relative low Z score of the SNP heritability of the trait; SNPs from the MHC (chr6 26M~34M) region was removed for this traits	-0.1509	0.1184	-1.274	0.2027	0.056	0.0285	1	0.0088	0.001	0.0044
1.5 y	bmi6	Free cholesterol in medium HDL	27005778	metabolites	European	SNPs from the MHC (chr6 26M~34M) region was removed for this traits	-0.1504	0.1046	-1.4388	0.1502	0.0678	0.0231	0.9975	0.0082	0.0004	0.0044
1.5 y	bmi6	Total lipids in medium HDL	27005778	metabolites	European	Caution: using this data may yield results outside bounds due to relative low Z score of the SNP heritability of the trait; SNPs from the MHC (chr6 26M~34M) region was removed for this traits	-0.1377	0.1124	-1.225	0.2206	0.0613	0.0263	0.9963	0.0079	0.0024	0.0044
1.5 y	bmi6	Concentration of medium HDL particles	27005778	metabolites	European	Caution: using this data may yield results outside bounds due to relative low Z score of the SNP heritability of the trait; SNPs from the MHC (chr6 26M~34M) region was removed for this traits	-0.1282	0.108	-1.1872	0.2352	0.0647	0.0262	0.9948	0.0075	0.0026	0.0044
1.5 y	bmi6	Phospholipids in medium HDL	27005778	metabolites	European	SNPs from the MHC (chr6 26M~34M) region was removed for this traits	-0.1326	0.103	-1.2868	0.1981	0.0677	0.0232	0.9949	0.0076	0.0003	0.0045
1.5 y	bmi6	Total cholesterol in medium LDL	27005778	metabolites	European	SNPs from the MHC (chr6 26M~34M) region was removed for this traits	-0.0197	0.0992	-0.1991	0.8422	0.0686	0.0465	1.013	0.0218	8.8333e-05	0.0043
1.5 y	bmi6	Cholesterol esters in medium LDL	27005778	metabolites	European	SNPs from the MHC (chr6 26M~34M) region was removed for this traits	-0.0383	0.099	-0.3871	0.6986	0.0799	0.0489	1.0102	0.0206	0.0008	0.0044
1.5 y	bmi6	Total lipids in medium LDL	27005778	metabolites	European	SNPs from the MHC (chr6 26M~34M) region was removed for this traits	-0.0349	0.099	-0.3526	0.7244	0.0806	0.0495	1.0102	0.0206	0.001	0.0044
1.5 y	bmi6	Concentration of medium LDL particles	27005778	metabolites	European	SNPs from the MHC (chr6 26M~34M) region was removed for this traits	-0.0429	0.1001	-0.4286	0.6682	0.0789	0.048	1.012	0.0199	0.0016	0.0044
1.5 y	bmi6	Phospholipids in medium LDL	27005778	metabolites	European	SNPs from the MHC (chr6 26M~34M) region was removed for this traits	-0.0081	0.0982	-0.0822	0.9345	0.0729	0.0422	1.0084	0.019	-0.0001	0.0044
1.5 y	bmi6	Total cholesterol in medium VLDL	27005778	metabolites	European	SNPs from the MHC (chr6 26M~34M) region was removed for this traits	-0.0341	0.072	-0.4738	0.6356	0.1259	0.0348	0.9918	0.0075	0.0039	0.0043
1.5 y	bmi6	Cholesterol esters in medium VLDL	27005778	metabolites	European	SNPs from the MHC (chr6 26M~34M) region was removed for this traits	-0.0061	0.0717	-0.0851	0.9322	0.1522	0.0372	0.9861	0.0079	0.002	0.0044
1.5 y	bmi6	Free cholesterol in medium VLDL	27005778	metabolites	European	SNPs from the MHC (chr6 26M~34M) region was removed for this traits	-0.0152	0.075	-0.2029	0.8392	0.1118	0.0327	0.9955	0.007	0.0024	0.0043
1.5 y	bmi6	Total lipids in medium VLDL	27005778	metabolites	European	SNPs from the MHC (chr6 26M~34M) region was removed for this traits	0.002	0.0722	0.0273	0.9782	0.1402	0.0342	0.9857	0.0067	0.0006	0.0043
1.5 y	bmi6	Concentration of medium VLDL particles	27005778	metabolites	European	SNPs from the MHC (chr6 26M~34M) region was removed for this traits	-0.0073	0.0697	-0.1053	0.9161	0.1486	0.0354	0.9811	0.0068	-0.0004	0.0042
1.5 y	bmi6	Phospholipids in medium VLDL	27005778	metabolites	European	SNPs from the MHC (chr6 26M~34M) region was removed for this traits	-0.0154	0.0754	-0.2039	0.8384	0.1111	0.0325	0.9967	0.0069	0.0021	0.0043
1.5 y	bmi6	Triglycerides in medium VLDL	27005778	metabolites	European	SNPs from the MHC (chr6 26M~34M) region was removed for this traits	0.0107	0.0813	0.1315	0.8954	0.0966	0.0299	0.999	0.0064	0.0004	0.0043
1.5 y	bmi6	Mono-unsaturated fatty acids	27005778	metabolites	European	Caution: using this data may yield results outside bounds due to relative low Z score of the SNP heritability of the trait; SNPs from the MHC (chr6 26M~34M) region was removed for this traits	-0.0188	0.0959	-0.1965	0.8442	0.1037	0.0422	0.9886	0.0078	-0.0006	0.004
1.5 y	bmi6	Phenylalanine	27005778	metabolites	European	Caution: using this data may yield results outside bounds due to relative low Z score of the SNP heritability of the trait; SNPs from the MHC (chr6 26M~34M) region was removed for this traits	-0.1983	0.1175	-1.6879	0.0914	0.0551	0.0216	1.0044	0.0069	0.0066	0.0048
1.5 y	bmi6	Total lipids in small HDL	27005778	metabolites	European	Caution: using this data may yield results outside bounds due to relative low Z score of the SNP heritability of the trait; SNPs from the MHC (chr6 26M~34M) region was removed for this traits	-0.0596	0.1123	-0.5309	0.5955	0.0542	0.0263	1.0024	0.0075	-0.0024	0.0047
1.5 y	bmi6	Triglycerides in small HDL	27005778	metabolites	European	Caution: using this data may yield results outside bounds due to relative low Z score of the SNP heritability of the trait; SNPs from the MHC (chr6 26M~34M) region was removed for this traits	-0.0245	0.0952	-0.2575	0.7968	0.0668	0.0267	0.9984	0.0081	0.0032	0.0042
1.5 y	bmi6	Total cholesterol in small LDL	27005778	metabolites	European	SNPs from the MHC (chr6 26M~34M) region was removed for this traits	-0.0192	0.0989	-0.1943	0.8459	0.0692	0.0433	1.0166	0.019	0.0037	0.0044
1.5 y	bmi6	Total lipids in small LDL	27005778	metabolites	European	SNPs from the MHC (chr6 26M~34M) region was removed for this traits	-0.0175	0.0956	-0.1829	0.8548	0.0855	0.0451	1.0085	0.0175	0.0006	0.0045
1.5 y	bmi6	Concentration of small LDL particles	27005778	metabolites	European	SNPs from the MHC (chr6 26M~34M) region was removed for this traits	-0.0175	0.0915	-0.1914	0.8482	0.0925	0.0431	1.0077	0.0158	0.0011	0.0044
1.5 y	bmi6	Total cholesterol in small VLDL	27005778	metabolites	European	SNPs from the MHC (chr6 26M~34M) region was removed for this traits	-0.0337	0.0869	-0.3874	0.6984	0.0922	0.0319	1.0048	0.0096	0.0002	0.0044
1.5 y	bmi6	Free cholesterol in small VLDL	27005778	metabolites	European	SNPs from the MHC (chr6 26M~34M) region was removed for this traits	-0.0352	0.0782	-0.4505	0.6524	0.1129	0.0333	0.9995	0.0087	0.0028	0.0043
1.5 y	bmi6	Total lipids in small VLDL	27005778	metabolites	European	SNPs from the MHC (chr6 26M~34M) region was removed for this traits	-0.004	0.0737	-0.0539	0.957	0.1453	0.0373	0.9916	0.0081	0.0006	0.0044
1.5 y	bmi6	Concentration of small VLDL particles	27005778	metabolites	European	SNPs from the MHC (chr6 26M~34M) region was removed for this traits	-0.0011	0.0724	-0.0156	0.9875	0.1506	0.0372	0.9901	0.0079	0.0009	0.0044
1.5 y	bmi6	Phospholipids in small VLDL	27005778	metabolites	European	SNPs from the MHC (chr6 26M~34M) region was removed for this traits	-0.0478	0.0799	-0.5984	0.5496	0.1176	0.0346	0.998	0.0084	0.0034	0.0043
1.5 y	bmi6	Triglycerides in small VLDL	27005778	metabolites	European	SNPs from the MHC (chr6 26M~34M) region was removed for this traits	-0.007	0.0706	-0.0993	0.9209	0.1209	0.035	0.9937	0.0072	0.0033	0.0042
1.5 y	bmi6	Serum total cholesterol	27005778	metabolites	European	Caution: using this data may yield results outside bounds due to relative low Z score of the SNP heritability of the trait; SNPs from the MHC (chr6 26M~34M) region was removed for this traits	-0.0205	0.1061	-0.1928	0.8471	0.0642	0.0378	1.0224	0.0153	0.0019	0.0045
1.5 y	bmi6	Serum total triglycerides	27005778	metabolites	European	SNPs from the MHC (chr6 26M~34M) region was removed for this traits	-0.0091	0.0718	-0.1272	0.8987	0.1249	0.0353	0.9922	0.0075	0.0039	0.0044
1.5 y	bmi6	Tyrosine	27005778	metabolites	European	Caution: using this data may yield results outside bounds due to relative low Z score of the SNP heritability of the trait; SNPs from the MHC (chr6 26M~34M) region was removed for this traits	0.0451	0.0994	0.4535	0.6502	0.0756	0.0272	0.9988	0.0065	-0.0006	0.0052
1.5 y	bmi6	Valine	27005778	metabolites	European	SNPs from the MHC (chr6 26M~34M) region was removed for this traits	0.0215	0.1068	0.2012	0.8406	0.0617	0.0193	1.0151	0.0074	-0.0004	0.0047
1.5 y	bmi6	Mean diameter for VLDL particles	27005778	metabolites	European	SNPs from the MHC (chr6 26M~34M) region was removed for this traits	-0.0291	0.0761	-0.3822	0.7023	0.1338	0.0347	0.9904	0.0084	-0.0016	0.0045
1.5 y	bmi6	Total cholesterol in very large HDL	27005778	metabolites	European	Caution: using this data may yield results outside bounds due to relative low Z score of the SNP heritability of the trait; SNPs from the MHC (chr6 26M~34M) region was removed for this traits	0.1356	0.1574	0.8619	0.3887	0.0339	0.0228	1.0133	0.0115	-0.0036	0.0044
1.5 y	bmi6	Free cholesterol in very large HDL	27005778	metabolites	European	Caution: using this data may yield results outside bounds due to relative low Z score of the SNP heritability of the trait; SNPs from the MHC (chr6 26M~34M) region was removed for this traits	0.0623	0.1222	0.5094	0.6105	0.0497	0.0249	1.0141	0.0136	-0.0028	0.0046
1.5 y	bmi6	Total lipids in very large HDL	27005778	metabolites	European	Caution: using this data may yield results outside bounds due to relative low Z score of the SNP heritability of the trait; SNPs from the MHC (chr6 26M~34M) region was removed for this traits	0.0629	0.1122	0.5607	0.575	0.0605	0.0277	1.0165	0.0147	-0.0014	0.0047
1.5 y	bmi6	Concentration of very large HDL particles	27005778	metabolites	European	Caution: using this data may yield results outside bounds due to relative low Z score of the SNP heritability of the trait; SNPs from the MHC (chr6 26M~34M) region was removed for this traits	0.0327	0.1092	0.2989	0.765	0.0657	0.0269	1.0023	0.0148	-0.0006	0.0046
1.5 y	bmi6	Phospholipids in very large HDL	27005778	metabolites	European	SNPs from the MHC (chr6 26M~34M) region was removed for this traits	0.0139	0.0935	0.1483	0.8821	0.0927	0.03	1.008	0.0167	-0.0006	0.0048
1.5 y	bmi6	Triglycerides in very large HDL	27005778	metabolites	European	Caution: using this data may yield results outside bounds due to relative low Z score of the SNP heritability of the trait; SNPs from the MHC (chr6 26M~34M) region was removed for this traits	0.0299	0.0878	0.3399	0.7339	0.0832	0.0255	1.0159	0.0274	0.0029	0.0047
1.5 y	bmi6	Total lipids in very large VLDL	27005778	metabolites	European	SNPs from the MHC (chr6 26M~34M) region was removed for this traits	-0.023	0.0789	-0.2916	0.7706	0.1361	0.0299	0.9787	0.007	0.0014	0.0047
1.5 y	bmi6	Concentration of very large VLDL particles	27005778	metabolites	European	SNPs from the MHC (chr6 26M~34M) region was removed for this traits	0.0108	0.083	0.1304	0.8963	0.1249	0.0298	0.9834	0.0068	-0.002	0.0048
1.5 y	bmi6	Phospholipids in very large VLDL	27005778	metabolites	European	SNPs from the MHC (chr6 26M~34M) region was removed for this traits	-0.0318	0.0834	-0.3807	0.7035	0.1065	0.0276	0.9856	0.0066	0.003	0.0048
1.5 y	bmi6	Triglycerides in very large VLDL	27005778	metabolites	European	SNPs from the MHC (chr6 26M~34M) region was removed for this traits	-0.0209	0.0794	-0.2632	0.7924	0.1184	0.0294	0.9815	0.007	0.0017	0.0047
1.5 y	bmi6	Total lipids in very small VLDL	27005778	metabolites	European	SNPs from the MHC (chr6 26M~34M) region was removed for this traits	-0.0363	0.0889	-0.4089	0.6826	0.1066	0.036	1.01	0.0128	0.0052	0.0044
1.5 y	bmi6	Concentration of very small VLDL particles	27005778	metabolites	European	SNPs from the MHC (chr6 26M~34M) region was removed for this traits	-0.0306	0.0851	-0.359	0.7196	0.1157	0.0358	1.0057	0.0123	0.0048	0.0044
1.5 y	bmi6	Phospholipids in very small VLDL	27005778	metabolites	European	SNPs from the MHC (chr6 26M~34M) region was removed for this traits	-0.0804	0.0992	-0.8102	0.4178	0.0855	0.038	1.0148	0.0154	0.006	0.0042
1.5 y	bmi6	Triglycerides in very small VLDL	27005778	metabolites	European	SNPs from the MHC (chr6 26M~34M) region was removed for this traits	-0.0069	0.0754	-0.091	0.9275	0.1379	0.0366	0.9988	0.0097	0.0034	0.0044
1.5 y	bmi6	Total lipids in chylomicrons and largest VLDL particles	27005778	metabolites	European	SNPs from the MHC (chr6 26M~34M) region was removed for this traits	0.0477	0.0832	0.5732	0.5665	0.1185	0.0274	0.9904	0.0066	-0.0008	0.005
1.5 y	bmi6	Concentration of chylomicrons and largest VLDL particles	27005778	metabolites	European	SNPs from the MHC (chr6 26M~34M) region was removed for this traits	0.0588	0.0828	0.7097	0.4779	0.1145	0.0267	0.9889	0.0064	-0.0033	0.0047
1.5 y	bmi6	Phospholipids in chylomicrons and largest VLDL particles	27005778	metabolites	European	SNPs from the MHC (chr6 26M~34M) region was removed for this traits	0.0115	0.0858	0.1345	0.893	0.0964	0.0263	0.9853	0.0066	0.0031	0.0048
1.5 y	bmi6	Triglycerides in chylomicrons and largest VLDL particles	27005778	metabolites	European	SNPs from the MHC (chr6 26M~34M) region was removed for this traits	0.0294	0.0849	0.3462	0.7292	0.0909	0.0271	0.9907	0.0067	0.0029	0.0044
1.5 y	bmi6	Subjective well being	27089181	psychiatric	European	SNPs from the MHC (chr6 26M~34M) region was removed for this traits	-0.0081	0.0535	-0.1506	0.8803	0.0252	0.0021	1.0008	0.0072	0.0047	0.0056
1.5 y	bmi6	Ever vs never smoked	20418890	smoking_behaviour	European	SNPs from the MHC (chr6 26M~34M) region was removed for this traits	0.0893	0.0506	1.7655	0.0775	0.0753	0.0065	0.9965	0.006	0.0032	0.0042
1.5 y	bmi6	Triglycerides	20686565	lipids	European	SNPs from the MHC (chr6 26M~34M) region was removed for this traits	-0.0948	0.0451	-2.1006	0.0357	0.1683	0.029	0.9682	0.0162	0.0122	0.0057
1.5 y	bmi6	Total Cholesterol	20686565	lipids	European	SNPs from the MHC (chr6 26M~34M) region was removed for this traits	-0.0658	0.0431	-1.5269	0.1268	0.1343	0.024	1.0208	0.0347	0.0004	0.0057
1.5 y	bmi6	Lung cancer (all)	24880342	cancer	European	SNPs from the MHC (chr6 26M~34M) region was removed for this traits	0.1328	0.077	1.7245	0.0846	0.1272	0.0294	1.0079	0.008	-0.0023	0.0052
1.5 y	bmi6	Lung cancer (squamous cell)	24880342	cancer	European	Caution: using this data may yield results outside bounds due to relative low Z score of the SNP heritability of the trait; SNPs from the MHC (chr6 26M~34M) region was removed for this traits	0.1863	0.1281	1.4541	0.1459	0.0513	0.0194	1.0059	0.0067	-0.0007	0.0054
1.5 y	bmi6	Waist circumference	25673412	anthropometric	European	SNPs from the MHC (chr6 26M~34M) region was removed for this traits	0.1612	0.0378	4.2659	1.9911e-05	0.1209	0.0051	0.8457	0.0075	0.0027	0.0054
1.5 y	bmi6	Waist-to-hip ratio	25673412	anthropometric	European	SNPs from the MHC (chr6 26M~34M) region was removed for this traits	0.0687	0.0407	1.6889	0.0912	0.1126	0.0069	0.9218	0.0089	-0.0032	0.0055
1.5 y	bmi6	Multiple sclerosis	21833088	autoimmune	European	Caution: using this data may yield results outside bounds due to relative low Z score of the SNP heritability of the trait; SNPs from the MHC (chr6 26M~34M) region was removed for this traits	0.1433	0.1218	1.1768	0.2393	0.0592	0.028	1.0575	0.0089	-0.0022	0.006
1.5 y	bmi6	Transferrin	25352340	metal	European	Caution: using this data may yield results outside bounds due to relative low Z score of the SNP heritability of the trait; SNPs from the MHC (chr6 26M~34M) region was removed for this traits	0.1113	0.074	1.5048	0.1324	0.1617	0.076	1.0622	0.024	-0.0088	0.0063
1.5 y	bmi6	Amyotrophic lateral sclerosis	27455348	neurological	European	Caution: using this data may yield results outside bounds due to relative low Z score of the SNP heritability of the trait; SNPs from the MHC (chr6 26M~34M) region was removed for this traits	0.1254	0.0872	1.4381	0.1504	0.0491	0.0131	0.9945	0.0063	-0.009	0.0043
1.5 y	bmi6	Lung adenocarcinoma	27488534	cancer	European	Caution: using this data may yield results outside bounds due to relative low Z score of the SNP heritability of the trait; SNPs from the MHC (chr6 26M~34M) region was removed for this traits	0.12	0.1111	1.0798	0.2802	0.0322	0.0111	1.0187	0.0063	-0.0046	0.0045
1.5 y	bmi6	Squamous cell lung cancer	27488534	cancer	European	SNPs from the MHC (chr6 26M~34M) region was removed for this traits	0.0968	0.1041	0.9301	0.3523	0.0393	0.0121	1.0097	0.0066	0.0028	0.0047
1.5 y	bmi6	Ferritin	25352340	metal	European	SNPs from the MHC (chr6 26M~34M) region was removed for this traits	0.0181	0.1064	0.17	0.865	0.0914	0.0265	1.0278	0.0092	-0.0006	0.0067
1.5 y	bmi6	Difference in height between adolescence and adulthood; age 14	23449627	anthropometric	European	SNPs from the MHC (chr6 26M~34M) region was removed for this traits	0.0236	0.0856	0.2753	0.7831	0.453	0.1088	0.981	0.0067	-0.0032	0.0045
1.5 y	bmi6	Parents age at death	27015805	aging	European	SNPs from the MHC (chr6 26M~34M) region was removed for this traits	-0.0226	0.0836	-0.2697	0.7874	0.0289	0.0069	1.016	0.0063	5.7976e-05	0.0043
1.5 y	bmi6	Urate	23263486	other	European	SNPs from the MHC (chr6 26M~34M) region was removed for this traits	0.042	0.0404	1.0393	0.2987	0.1757	0.058	0.9538	0.0486	-0.0061	0.0053
1.5 y	bmi6	Mothers age at death	27015805	aging	European	SNPs from the MHC (chr6 26M~34M) region was removed for this traits	-0.0347	0.0909	-0.382	0.7024	0.0356	0.0076	1.0131	0.0071	0.0025	0.005
1.5 y	bmi6	Lung cancer	27488534	cancer	European	SNPs from the MHC (chr6 26M~34M) region was removed for this traits	0.099	0.069	1.4353	0.1512	0.3141	0.0652	1.0146	0.0072	-0.0005	0.0048
1.5 y	bmi6	Fathers age at death	27015805	aging	European	SNPs from the MHC (chr6 26M~34M) region was removed for this traits	-0.199	0.0769	-2.5862	0.0097	0.04	0.0069	1.0177	0.0069	0.0028	0.0044
1.5 y	bmi6	Systemic lupus erythematosus	26502338	autoimmune	European	SNPs from the MHC (chr6 26M~34M) region was removed for this traits	-0.0358	0.0719	-0.4985	0.6182	0.3909	0.0669	1.1053	0.0097	0.004	0.0053
1.5 y	bmi6	Primary biliary cirrhosis	26394269	autoimmune	European	SNPs from the MHC (chr6 26M~34M) region was removed for this traits	0.0773	0.0667	1.1578	0.2469	0.3755	0.0635	1.0039	0.0098	-0.0062	0.0049
1.5 y	bmi6	Celiac disease	20190752	autoimmune	European	SNPs from the MHC (chr6 26M~34M) region was removed for this traits	0.118	0.0816	1.4456	0.1483	0.31	0.0483	1.0649	0.0107	0.0028	0.0067
1.5 y	bmi6	Difference in height between childhood and adulthood; age 8	23449627	anthropometric	European	SNPs from the MHC (chr6 26M~34M) region was removed for this traits	-0.1937	0.079	-2.4516	0.0142	0.3342	0.0508	0.9722	0.0077	0.004	0.0052
1.5 y	bmi6	Sitting height ratio	25865494	anthropometric	European	SNPs from the MHC (chr6 26M~34M) region was removed for this traits	-0.0278	0.069	-0.4029	0.687	0.2232	0.0282	0.9793	0.0075	0.0024	0.0053
1.5 y	bmi6	Height; Females at age 10 and males at age 12	23449627	anthropometric	European	SNPs from the MHC (chr6 26M~34M) region was removed for this traits	0.1398	0.0669	2.0912	0.0365	0.4315	0.0479	0.9523	0.0079	-0.0064	0.0056
1.5 y	bmi6	Sleep duration	27494321	sleeping	European	SNPs from the MHC (chr6 26M~34M) region was removed for this traits	-0.038	0.0544	-0.6978	0.4853	0.0558	0.0049	1.0188	0.0071	0.0058	0.0048
1.5 y	bmi6	Birth weight	27680694	anthropometric	European	SNPs from the MHC (chr6 26M~34M) region was removed for this traits	0.2606	0.0395	6.5957	4.2319e-11	0.1029	0.0066	1.0404	0.0096	0.0022	0.0048
1.5 y	bmi6	Chronotype	27494321	sleeping	European	SNPs from the MHC (chr6 26M~34M) region was removed for this traits	-0.0318	0.0411	-0.7733	0.4394	0.1019	0.0057	1.0132	0.0075	-0.0017	0.0051
1.5 y	bmi6	Years of schooling (proxy cognitive performance)	25201988	education	European	SNPs from the MHC (chr6 26M~34M) region was removed for this traits	0.0486	0.0463	1.0485	0.2944	0.1068	0.0074	1.0268	0.0092	-0.0046	0.0059
1.5 y	bmi6	Years of schooling 2013	23722424	education	European	SNPs from the MHC (chr6 26M~34M) region was removed for this traits	0.0803	0.0463	1.7334	0.083	0.0842	0.0063	1.0192	0.009	-0.0047	0.0054
1.5 y	bmi6	Neuroticism	24828478	personality	European	SNPs from the MHC (chr6 26M~34M) region was removed for this traits	-0.0652	0.0791	-0.8242	0.4098	0.0149	0.0033	1.0081	0.0062	0.0062	0.0044
1.5 y	bmi6	Lumbar spine bone mineral density	22504420	bone	Mixed	Caution: using these data may yield less robust results due to minor departure of the LD structure; SNPs from the MHC (chr6 26M-34M) region were removed for this trait	0.0197	0.0524	0.3763	0.7067	0.271	0.0251	1.0125	0.0085	0.0043	0.0057
1.5 y	bmi6	Femoral neck bone mineral density	22504420	bone	Mixed	Caution: using these data may yield less robust results due to minor departure of the LD structure; SNPs from the MHC (chr6 26M-34M) region were removed for this trait	-0.0617	0.0466	-1.3247	0.1853	0.3039	0.0251	0.9799	0.0086	0.0057	0.0051
1.5 y	bmi6	Age of first birth	27798627	reproductive	European	SNPs from the MHC (chr6 26M~34M) region was removed for this traits	-0.0215	0.0435	-0.4943	0.6211	0.0626	0.0035	0.9527	0.0079	0.0006	0.0052
1.5 y	bmi6	Number of children ever born	27798627	reproductive	European	SNPs from the MHC (chr6 26M~34M) region was removed for this traits	0.0436	0.0515	0.8464	0.3973	0.0257	0.0018	0.9696	0.007	-0.0057	0.005
1.5 y	bmi6	Forced expiratory volume in 1 second (FEV1)	28166213	lung_function	European	SNPs from the MHC (chr6 26M~34M) region was removed for this traits	-0.0275	0.0436	-0.6302	0.5286	0.265	0.0172	0.9703	0.0068	0.0049	0.005
1.5 y	bmi6	Forced Vital capacity(FVC)	28166213	lung_function	European	SNPs from the MHC (chr6 26M~34M) region was removed for this traits	0.0131	0.0445	0.2943	0.7685	0.2604	0.016	0.9761	0.0069	0.0006	0.005
1.5 y	bmi6	Forced expiratory volume in 1 second (FEV1)/Forced Vital capacity(FVC)	28166213	lung_function	European	SNPs from the MHC (chr6 26M~34M) region was removed for this traits	-0.0915	0.047	-1.9445	0.0518	0.2604	0.0203	0.971	0.008	0.0091	0.0054
1.5 y	bmi6	Forced expiratory volume in 1 second (FEV1)	26635082	lung_function	European	SNPs from the MHC (chr6 26M~34M) region was removed for this traits	0.0212	0.0627	0.3383	0.7352	0.1404	0.0156	0.9921	0.0066	-0.0027	0.0051
1.5 y	bmi6	Forced expiratory volume in 1 second (FEV1)/Forced Vital capacity(FVC)	26635082	lung_function	European	SNPs from the MHC (chr6 26M~34M) region was removed for this traits	0.0419	0.0609	0.6886	0.4911	0.1128	0.0149	0.9816	0.007	-0.0085	0.0045
1.5 y	bmi6	Forced Vital capacity(FVC)	26635082	lung_function	European	SNPs from the MHC (chr6 26M~34M) region was removed for this traits	0.0217	0.0597	0.3636	0.7161	0.1465	0.015	0.9857	0.0066	0.0003	0.0049
1.5 y	bmi6	Forced expiratory volume in 1 second (FEV1)	21946350	lung_function	European	SNPs from the MHC (chr6 26M~34M) region was removed for this traits	0.0415	0.0903	0.4596	0.6458	0.1727	0.0223	0.8806	0.0118	-0.0019	0.0083
1.5 y	bmi6	Forced expiratory volume in 1 second (FEV1)/Forced Vital capacity(FVC)	21946350	lung_function	European	SNPs from the MHC (chr6 26M~34M) region was removed for this traits	-0.0661	0.0602	-1.0988	0.2719	0.123	0.0134	0.929	0.0078	-0.0014	0.0054
1.5 y	bmi6	Attention deficit hyperactivity disorder (GC)	27663945	psychiatric	European	Caution: using this data may yield results outside bounds due to relative low Z score of the SNP heritability of the trait; SNPs from the MHC (chr6 26M~34M) region was removed for this traits	-0.1749	0.1203	-1.4545	0.1458	0.073	0.0298	0.993	0.0073	0.0087	0.0054
1.5 y	bmi6	Attention deficit hyperactivity disorder (No GC)	27663945	psychiatric	European	Caution: using this data may yield results outside bounds due to relative low Z score of the SNP heritability of the trait; SNPs from the MHC (chr6 26M~34M) region was removed for this traits	-0.175	0.1201	-1.4566	0.1452	0.074	0.0302	1.0076	0.0075	0.0087	0.0054
1.5 y	bmi6	Primary sclerosing cholangitis	27992413	autoimmune	Mixed	Caution: using this data may yield results outside bounds due to relative low Z score of the SNP heritability of the trait; SNPs from the MHC (chr6 26M~34M) region was removed for this traits	0.0444	0.0638	0.6963	0.4862	0.392	0.1569	0.9948	0.0152	-0.0004	0.0058
1.5 y	bmi6	Intelligence	28530673	cognitive	European	SNPs from the MHC (chr6 26M~34M) region was removed for this traits	0.0681	0.0432	1.5753	0.1152	0.1896	0.0101	1.0081	0.008	0.003	0.0052
1.5 y	bmi6	Insomnia	28604731	sleeping	European	SNPs from the MHC (chr6 26M~34M) region was removed for this traits	-0.1073	0.0614	-1.748	0.0805	0.048	0.0048	1.002	0.0069	0.0062	0.0046
1.5 y	bmi6	Ischemic stroke	26935894	cardiometabolic	Mixed	Caution: using these data may yield less robust results due to minor departure of the LD structure; SNPs from the MHC (chr6 26M-34M) region were removed for this trait	NA	NA	NA	NA	NA	NA	NA	NA	NA	NA
1.5 y	bmi6	Insomnia	27992416	sleeping	European	SNPs from the MHC (chr6 26M~34M) region was removed for this traits	-0.0847	0.0522	-1.6212	0.105	0.1335	0.0117	1.0021	0.0079	0.0088	0.0046
1.5 y	bmi6	Excessive daytime sleepiness	27992416	sleeping	European	SNPs from the MHC (chr6 26M~34M) region was removed for this traits	0.0168	0.0522	0.321	0.7482	0.0537	0.0053	1.0032	0.0069	0.0067	0.0045
1.5 y	bmi6	Hand grip strength (left)	0	ukbb	European	SNPs from the MHC (chr6 26M~34M) region was removed for this traits	0.1058	0.0356	2.9719	0.003	0.1039	0.0041	1.0554	0.0123	-0.0074	0.0058
1.5 y	bmi6	Hand grip strength (right)	0	ukbb	European	SNPs from the MHC (chr6 26M~34M) region was removed for this traits	0.1281	0.036	3.5562	0.0004	0.1039	0.0042	1.0611	0.0132	-0.0076	0.0056
1.5 y	bmi6	Waist circumference	0	ukbb	European	SNPs from the MHC (chr6 26M~34M) region was removed for this traits	0.1484	0.0302	4.9096	9.1267e-07	0.2003	0.0071	1.0623	0.0168	0.008	0.0063
1.5 y	bmi6	Hip circumference	0	ukbb	European	SNPs from the MHC (chr6 26M~34M) region was removed for this traits	0.1699	0.0314	5.4038	6.5234e-08	0.2174	0.0084	1.081	0.0187	0.0056	0.0067
1.5 y	bmi6	Standing height	0	ukbb	European	SNPs from the MHC (chr6 26M~34M) region was removed for this traits	0.0141	0.0335	0.4193	0.675	0.4502	0.0224	1.2522	0.0574	0.0052	0.0083
1.5 y	bmi6	Heel bone mineral density (BMD) T-score_ automated	0	ukbb	European	SNPs from the MHC (chr6 26M~34M) region was removed for this traits	-0.0009	0.0331	-0.027	0.9785	0.2945	0.0338	1.0855	0.0347	0.0038	0.0066
1.5 y	bmi6	Pulse rate_ automated reading	0	ukbb	European	SNPs from the MHC (chr6 26M~34M) region was removed for this traits	0.0328	0.0312	1.0506	0.2934	0.1543	0.0106	1.0471	0.0283	-0.0095	0.0061
1.5 y	bmi6	Number of self-reported cancers	0	ukbb	European	SNPs from the MHC (chr6 26M~34M) region was removed for this traits	-0.0035	0.1025	-0.0341	0.9728	0.0065	0.0015	1.0136	0.0065	-0.0007	0.0053
1.5 y	bmi6	Number of self-reported non-cancer illnesses	0	ukbb	European	SNPs from the MHC (chr6 26M~34M) region was removed for this traits	0.0435	0.0373	1.1649	0.2441	0.0612	0.0026	1.027	0.0102	-0.0042	0.0053
1.5 y	bmi6	Number of operations_ self-reported	0	ukbb	European	SNPs from the MHC (chr6 26M~34M) region was removed for this traits	0.0726	0.0453	1.6044	0.1086	0.0384	0.0023	1.0355	0.0078	-0.0093	0.0054
1.5 y	bmi6	Number of treatments/medications taken	0	ukbb	European	SNPs from the MHC (chr6 26M~34M) region was removed for this traits	0.0179	0.0402	0.4457	0.6558	0.0605	0.0026	1.0324	0.009	-0.008	0.0052
1.5 y	bmi6	Townsend deprivation index at recruitment	0	ukbb	European	SNPs from the MHC (chr6 26M~34M) region was removed for this traits	0.0622	0.0453	1.3733	0.1697	0.0337	0.002	1.0353	0.0072	-0.0037	0.0055
1.5 y	bmi6	Number of incorrect matches in round	0	ukbb	European	SNPs from the MHC (chr6 26M~34M) region was removed for this traits	-0.0515	0.0351	-1.4677	0.1422	0.0546	0.0027	1.0046	0.0089	0.0068	0.0054
1.5 y	bmi6	Length of working week for main job	0	ukbb	European	SNPs from the MHC (chr6 26M~34M) region was removed for this traits	0.1568	0.066	2.375	0.0175	0.0194	0.0029	1.0087	0.0066	0.0009	0.0046
1.5 y	bmi6	Frequency of travelling from home to job workplace	0	ukbb	European	SNPs from the MHC (chr6 26M~34M) region was removed for this traits	-0.0113	0.064	-0.1773	0.8593	0.0218	0.0027	1.0174	0.0068	0.001	0.0047
1.5 y	bmi6	Distance between home and job workplace	0	ukbb	European	SNPs from the MHC (chr6 26M~34M) region was removed for this traits	-0.061	0.1013	-0.6027	0.5467	0.0116	0.0032	1.0073	0.0068	0.0024	0.0053
1.5 y	bmi6	Job involves mainly walking or standing	0	ukbb	European	SNPs from the MHC (chr6 26M~34M) region was removed for this traits	-0.0632	0.044	-1.4376	0.1506	0.0801	0.0045	1.0306	0.0092	-0.0036	0.0057
1.5 y	bmi6	Job involves heavy manual or physical work	0	ukbb	European	SNPs from the MHC (chr6 26M~34M) region was removed for this traits	-0.0532	0.0432	-1.2321	0.2179	0.0871	0.0045	1.036	0.0088	-0.0003	0.0057
1.5 y	bmi6	Job involves shift work	0	ukbb	European	SNPs from the MHC (chr6 26M~34M) region was removed for this traits	-0.0924	0.0605	-1.5274	0.1267	0.0308	0.0028	1.0016	0.0066	0.0094	0.0055
1.5 y	bmi6	Age completed full time education	0	ukbb	European	SNPs from the MHC (chr6 26M~34M) region was removed for this traits	0.0667	0.0387	1.7225	0.085	0.0845	0.0045	1.0625	0.0094	-0.0028	0.0053
1.5 y	bmi6	Number of days/week walked 10+ minutes	0	ukbb	European	SNPs from the MHC (chr6 26M~34M) region was removed for this traits	-0.0675	0.0404	-1.6716	0.0946	0.0423	0.0022	1.0094	0.0075	-0.0043	0.0054
1.5 y	bmi6	Duration of walks	0	ukbb	European	SNPs from the MHC (chr6 26M~34M) region was removed for this traits	-0.0893	0.0408	-2.1859	0.0288	0.0466	0.0028	1.0068	0.0082	0.0041	0.0054
1.5 y	bmi6	Number of days/week of moderate physical activity 10+ minutes	0	ukbb	European	SNPs from the MHC (chr6 26M~34M) region was removed for this traits	-0.074	0.0462	-1.6041	0.1087	0.0419	0.0026	1.0125	0.008	0.0025	0.0053
1.5 y	bmi6	Duration of moderate activity	0	ukbb	European	SNPs from the MHC (chr6 26M~34M) region was removed for this traits	-0.0537	0.0555	-0.9674	0.3333	0.0318	0.0024	1.0094	0.0075	-0.0038	0.0052
1.5 y	bmi6	Number of days/week of vigorous physical activity 10+ minutes	0	ukbb	European	SNPs from the MHC (chr6 26M~34M) region was removed for this traits	-0.0569	0.0479	-1.1888	0.2345	0.0379	0.0024	1.0154	0.0082	-0.0021	0.0051
1.5 y	bmi6	Duration of vigorous activity	0	ukbb	European	SNPs from the MHC (chr6 26M~34M) region was removed for this traits	0.0932	0.0591	1.576	0.115	0.0363	0.0032	0.9908	0.0074	-0.0046	0.005
1.5 y	bmi6	Usual walking pace	0	ukbb	European	SNPs from the MHC (chr6 26M~34M) region was removed for this traits	-0.0161	0.0362	-0.4448	0.6565	0.0783	0.0028	1.0267	0.0097	-0.0012	0.0054
1.5 y	bmi6	Frequency of stair climbing in last 4 weeks	0	ukbb	European	SNPs from the MHC (chr6 26M~34M) region was removed for this traits	-0.0793	0.048	-1.6524	0.0985	0.035	0.0021	1.0168	0.0077	0.0038	0.0057
1.5 y	bmi6	Frequency of walking for pleasure in last 4 weeks	0	ukbb	European	SNPs from the MHC (chr6 26M~34M) region was removed for this traits	-0.0896	0.0456	-1.9646	0.0495	0.0344	0.0026	1.0074	0.0077	0.0061	0.0048
1.5 y	bmi6	Duration walking for pleasure	0	ukbb	European	SNPs from the MHC (chr6 26M~34M) region was removed for this traits	-0.0074	0.0554	-0.1344	0.8931	0.0253	0.0023	1.0113	0.0068	-0.0003	0.0049
1.5 y	bmi6	Duration of strenuous sports	0	ukbb	European	SNPs from the MHC (chr6 26M~34M) region was removed for this traits	-0.1031	0.1313	-0.7851	0.4324	0.0308	0.0137	0.994	0.0069	0.0053	0.0045
1.5 y	bmi6	Frequency of light DIY in last 4 weeks	0	ukbb	European	SNPs from the MHC (chr6 26M~34M) region was removed for this traits	-0.012	0.0728	-0.1648	0.8691	0.0221	0.0029	1.0047	0.0064	-0.0058	0.0052
1.5 y	bmi6	Duration of light DIY	0	ukbb	European	SNPs from the MHC (chr6 26M~34M) region was removed for this traits	-0.077	0.0603	-1.2755	0.2021	0.035	0.0035	1.0034	0.0073	0.0052	0.005
1.5 y	bmi6	Time spent watching television (TV)	0	ukbb	European	SNPs from the MHC (chr6 26M~34M) region was removed for this traits	0.0152	0.0314	0.4839	0.6285	0.0993	0.0039	1.0567	0.0107	-0.0057	0.0057
1.5 y	bmi6	Time spent using computer	0	ukbb	European	SNPs from the MHC (chr6 26M~34M) region was removed for this traits	0.0858	0.0356	2.411	0.0159	0.096	0.0042	1.045	0.0094	-0.0025	0.0057
1.5 y	bmi6	Time spent driving	0	ukbb	European	SNPs from the MHC (chr6 26M~34M) region was removed for this traits	0.0345	0.0486	0.709	0.4783	0.0424	0.0028	1.0014	0.007	0.0031	0.0052
1.5 y	bmi6	Drive faster than motorway speed limit	0	ukbb	European	SNPs from the MHC (chr6 26M~34M) region was removed for this traits	0.1216	0.0426	2.8533	0.0043	0.0566	0.0028	1.0295	0.0088	-0.0004	0.0056
1.5 y	bmi6	Sleep duration	0	ukbb	European	SNPs from the MHC (chr6 26M~34M) region was removed for this traits	-0.0058	0.0366	-0.1574	0.8749	0.0714	0.0037	1.0235	0.0101	-0.0066	0.0051
1.5 y	bmi6	Getting up in morning	0	ukbb	European	SNPs from the MHC (chr6 26M~34M) region was removed for this traits	-0.0073	0.0365	-0.1989	0.8424	0.0684	0.0031	1.0398	0.0103	-0.001	0.0053
1.5 y	bmi6	Morning/evening person (chronotype)	0	ukbb	European	SNPs from the MHC (chr6 26M~34M) region was removed for this traits	0.0029	0.0322	0.0914	0.9272	0.1163	0.0042	1.0407	0.0112	0.004	0.0058
1.5 y	bmi6	Nap during day	0	ukbb	European	SNPs from the MHC (chr6 26M~34M) region was removed for this traits	-0.0858	0.0347	-2.4765	0.0133	0.0807	0.0035	1.0233	0.0097	0.0118	0.006
1.5 y	bmi6	Sleeplessness / insomnia	0	ukbb	European	SNPs from the MHC (chr6 26M~34M) region was removed for this traits	-0.0733	0.0378	-1.94	0.0524	0.0624	0.0027	1.018	0.0085	0.0111	0.0055
1.5 y	bmi6	Snoring	0	ukbb	European	SNPs from the MHC (chr6 26M~34M) region was removed for this traits	-0.0347	0.0353	-0.9841	0.3251	0.0595	0.0028	1.0247	0.0091	0.0032	0.0053
1.5 y	bmi6	Daytime dozing / sleeping (narcolepsy)	0	ukbb	European	SNPs from the MHC (chr6 26M~34M) region was removed for this traits	0.0447	0.0379	1.178	0.2388	0.0488	0.0028	1.0095	0.0087	0.0021	0.0049
1.5 y	bmi6	Current tobacco smoking	0	ukbb	European	SNPs from the MHC (chr6 26M~34M) region was removed for this traits	0.0608	0.0418	1.4557	0.1455	0.0551	0.0027	1.0137	0.0091	0.0032	0.0052
1.5 y	bmi6	Past tobacco smoking	0	ukbb	European	SNPs from the MHC (chr6 26M~34M) region was removed for this traits	-0.0594	0.0354	-1.6804	0.0929	0.0913	0.0041	1.0208	0.0103	-0.0018	0.0058
1.5 y	bmi6	Smoking/smokers in household	0	ukbb	European	SNPs from the MHC (chr6 26M~34M) region was removed for this traits	0.0104	0.074	0.1401	0.8886	0.0101	0.0019	1.0107	0.0074	0.0017	0.0046
1.5 y	bmi6	Exposure to tobacco smoke at home	0	ukbb	European	SNPs from the MHC (chr6 26M~34M) region was removed for this traits	-0.0221	0.0698	-0.3164	0.7517	0.0118	0.0016	0.9985	0.0063	0.0084	0.0048
1.5 y	bmi6	Exposure to tobacco smoke outside home	0	ukbb	European	SNPs from the MHC (chr6 26M~34M) region was removed for this traits	0.0575	0.0504	1.1419	0.2535	0.0317	0.0024	1.0201	0.0083	-0.0074	0.0052
1.5 y	bmi6	Alcohol intake frequency.	0	ukbb	European	SNPs from the MHC (chr6 26M~34M) region was removed for this traits	-0.0361	0.0367	-0.9852	0.3245	0.0836	0.004	1.044	0.0103	-0.001	0.0061
1.5 y	bmi6	Average weekly red wine intake	0	ukbb	European	SNPs from the MHC (chr6 26M~34M) region was removed for this traits	0.0605	0.0427	1.4165	0.1566	0.0565	0.0034	1.013	0.0074	0.0013	0.0051
1.5 y	bmi6	Average weekly champagne plus white wine intake	0	ukbb	European	SNPs from the MHC (chr6 26M~34M) region was removed for this traits	0.0551	0.0532	1.0363	0.3001	0.0306	0.0026	1.0408	0.0077	-0.0081	0.0049
1.5 y	bmi6	Average weekly beer plus cider intake	0	ukbb	European	SNPs from the MHC (chr6 26M~34M) region was removed for this traits	-0.0107	0.0486	-0.2206	0.8254	0.0515	0.0035	1.063	0.0094	0.0057	0.0053
1.5 y	bmi6	Average weekly spirits intake	0	ukbb	European	SNPs from the MHC (chr6 26M~34M) region was removed for this traits	0.0539	0.0508	1.0622	0.2882	0.0316	0.0028	1.0168	0.0078	-0.0021	0.0049
1.5 y	bmi6	Average weekly fortified wine intake	0	ukbb	European	SNPs from the MHC (chr6 26M~34M) region was removed for this traits	-0.1162	0.0771	-1.5078	0.1316	0.0127	0.0022	1.0173	0.0067	0.0012	0.0048
1.5 y	bmi6	Alcohol usually taken with meals	0	ukbb	European	SNPs from the MHC (chr6 26M~34M) region was removed for this traits	-0.0263	0.0421	-0.6251	0.5319	0.1101	0.0052	1.0589	0.009	-0.0063	0.0058
1.5 y	bmi6	Alcohol intake versus 10 years previously	0	ukbb	European	SNPs from the MHC (chr6 26M~34M) region was removed for this traits	-0.0012	0.0461	-0.0259	0.9793	0.0347	0.0023	1.0303	0.0081	-0.0019	0.0057
1.5 y	bmi6	Breastfed as a baby	0	ukbb	European	SNPs from the MHC (chr6 26M~34M) region was removed for this traits	0.0248	0.0555	0.4469	0.655	0.0258	0.0023	1.022	0.0069	0.0044	0.005
1.5 y	bmi6	Comparative body size at age 10	0	ukbb	European	SNPs from the MHC (chr6 26M~34M) region was removed for this traits	0.4947	0.0351	14.1064	3.4675e-45	0.1457	0.0091	1.016	0.0167	0.0175	0.0077
1.5 y	bmi6	Comparative height size at age 10	0	ukbb	European	SNPs from the MHC (chr6 26M~34M) region was removed for this traits	0.0532	0.0357	1.4908	0.136	0.2412	0.0121	1.114	0.034	0.0046	0.0077
1.5 y	bmi6	Adopted as a child	0	ukbb	European	SNPs from the MHC (chr6 26M~34M) region was removed for this traits	-0.0041	0.0948	-0.0429	0.9658	0.0058	0.0014	1.0016	0.0066	-0.0008	0.0049
1.5 y	bmi6	Maternal smoking around birth	0	ukbb	European	SNPs from the MHC (chr6 26M~34M) region was removed for this traits	0.0125	0.0446	0.2809	0.7788	0.0497	0.0028	1.0364	0.0088	0.0043	0.0053
1.5 y	bmi6	Father still alive	0	ukbb	European	SNPs from the MHC (chr6 26M~34M) region was removed for this traits	-0.0668	0.0836	-0.7995	0.424	0.0063	0.0015	1.0168	0.0065	-0.0042	0.0049
1.5 y	bmi6	Fathers age at death	0	ukbb	European	SNPs from the MHC (chr6 26M~34M) region was removed for this traits	-0.0487	0.057	-0.8549	0.3926	0.0341	0.0031	1.0232	0.0079	1.9563e-05	0.0057
1.5 y	bmi6	Number of full brothers	0	ukbb	European	SNPs from the MHC (chr6 26M~34M) region was removed for this traits	-0.0504	0.0609	-0.8267	0.4084	0.0187	0.0018	1.0284	0.0074	0.0012	0.0055
1.5 y	bmi6	Number of full sisters	0	ukbb	European	SNPs from the MHC (chr6 26M~34M) region was removed for this traits	0.0612	0.0611	1.0018	0.3165	0.0187	0.0018	1.0399	0.0066	0.0002	0.0055
1.5 y	bmi6	Mood swings	0	ukbb	European	SNPs from the MHC (chr6 26M~34M) region was removed for this traits	0.0359	0.0364	0.9855	0.3244	0.0711	0.0033	1.017	0.0098	-0.0004	0.0054
1.5 y	bmi6	Miserableness	0	ukbb	European	SNPs from the MHC (chr6 26M~34M) region was removed for this traits	0.082	0.0399	2.0568	0.0397	0.0641	0.0036	1.0183	0.011	-0.002	0.0059
1.5 y	bmi6	Irritability	0	ukbb	European	SNPs from the MHC (chr6 26M~34M) region was removed for this traits	0.0189	0.0442	0.4276	0.6689	0.0679	0.0042	0.9925	0.0112	0.0011	0.0061
1.5 y	bmi6	Sensitivity / hurt feelings	0	ukbb	European	SNPs from the MHC (chr6 26M~34M) region was removed for this traits	0.0142	0.0402	0.3537	0.7236	0.0627	0.0032	1.0209	0.0093	0.0024	0.0052
1.5 y	bmi6	Fed-up feelings	0	ukbb	European	SNPs from the MHC (chr6 26M~34M) region was removed for this traits	0.0787	0.0391	2.0126	0.0442	0.0719	0.0032	1.0241	0.01	-0.0014	0.0061
1.5 y	bmi6	Nervous feelings	0	ukbb	European	SNPs from the MHC (chr6 26M~34M) region was removed for this traits	-0.1002	0.0406	-2.4691	0.0135	0.0662	0.0039	1.014	0.0122	0.0018	0.006
1.5 y	bmi6	Worrier / anxious feelings	0	ukbb	European	SNPs from the MHC (chr6 26M~34M) region was removed for this traits	-0.0297	0.0413	-0.7195	0.4718	0.0794	0.005	1.0008	0.012	0.0033	0.0062
1.5 y	bmi6	Tense / highly strung	0	ukbb	European	SNPs from the MHC (chr6 26M~34M) region was removed for this traits	-0.0756	0.0393	-1.9223	0.0546	0.0572	0.0032	0.9952	0.0095	0.0012	0.0054
1.5 y	bmi6	Worry too long after embarrassment	0	ukbb	European	SNPs from the MHC (chr6 26M~34M) region was removed for this traits	-0.0089	0.038	-0.2351	0.8141	0.065	0.0034	1.017	0.0098	0.0069	0.0053
1.5 y	bmi6	Suffer from nerves	0	ukbb	European	SNPs from the MHC (chr6 26M~34M) region was removed for this traits	-0.0944	0.0446	-2.1189	0.0341	0.0456	0.0031	0.999	0.0093	0.001	0.0053
1.5 y	bmi6	Loneliness_ isolation	0	ukbb	European	SNPs from the MHC (chr6 26M~34M) region was removed for this traits	0.0098	0.0462	0.2126	0.8316	0.0379	0.0022	1.0231	0.0077	0.0037	0.0056
1.5 y	bmi6	Guilty feelings	0	ukbb	European	SNPs from the MHC (chr6 26M~34M) region was removed for this traits	-0.0138	0.0409	-0.336	0.7369	0.0512	0.0027	1.0076	0.0085	0.0102	0.0055
1.5 y	bmi6	Risk taking	0	ukbb	European	SNPs from the MHC (chr6 26M~34M) region was removed for this traits	0.0127	0.0434	0.2929	0.7696	0.0556	0.0028	1.0046	0.0088	0.0021	0.0055
1.5 y	bmi6	Frequency of depressed mood in last 2 weeks	0	ukbb	European	SNPs from the MHC (chr6 26M~34M) region was removed for this traits	0.0307	0.0443	0.6926	0.4886	0.0422	0.0028	1.0121	0.0084	0.0033	0.0055
1.5 y	bmi6	Frequency of unenthusiasm / disinterest in last 2 weeks	0	ukbb	European	SNPs from the MHC (chr6 26M~34M) region was removed for this traits	0.0315	0.0449	0.7028	0.4822	0.0388	0.0027	1.0175	0.0089	0.0018	0.0053
1.5 y	bmi6	Frequency of tenseness / restlessness in last 2 weeks	0	ukbb	European	SNPs from the MHC (chr6 26M~34M) region was removed for this traits	-0.0027	0.0437	-0.062	0.9506	0.0438	0.0026	1.0144	0.0092	-0.0008	0.0053
1.5 y	bmi6	Frequency of tiredness / lethargy in last 2 weeks	0	ukbb	European	SNPs from the MHC (chr6 26M~34M) region was removed for this traits	-0.0131	0.0372	-0.351	0.7256	0.06	0.0029	1.0248	0.0094	0.0025	0.0052
1.5 y	bmi6	Seen doctor (GP) for nerves_ anxiety_ tension or depression	0	ukbb	European	SNPs from the MHC (chr6 26M~34M) region was removed for this traits	-0.0205	0.0346	-0.5932	0.553	0.0613	0.0031	1.0141	0.0096	0.008	0.0054
1.5 y	bmi6	Seen a psychiatrist for nerves_ anxiety_ tension or depression	0	ukbb	European	SNPs from the MHC (chr6 26M~34M) region was removed for this traits	-0.0265	0.0509	-0.5211	0.6023	0.0312	0.0021	1.0044	0.008	0.007	0.0054
1.5 y	bmi6	Overall health rating	0	ukbb	European	SNPs from the MHC (chr6 26M~34M) region was removed for this traits	0.0228	0.0334	0.6829	0.4947	0.0997	0.0031	1.0621	0.0105	0.0045	0.0057
1.5 y	bmi6	Long-standing illness_ disability or infirmity	0	ukbb	European	SNPs from the MHC (chr6 26M~34M) region was removed for this traits	0.0358	0.045	0.7954	0.4264	0.0501	0.0024	1.0269	0.0086	-0.0057	0.0056
1.5 y	bmi6	Wears glasses or contact lenses	0	ukbb	European	SNPs from the MHC (chr6 26M~34M) region was removed for this traits	-0.0269	0.062	-0.4344	0.664	0.0161	0.0017	1.0011	0.0076	0.0063	0.0049
1.5 y	bmi6	Other eye problems	0	ukbb	European	SNPs from the MHC (chr6 26M~34M) region was removed for this traits	0.1204	0.0729	1.6508	0.0988	0.0092	0.0015	1.0242	0.0071	0.0004	0.0052
1.5 y	bmi6	Hearing difficulty/problems with background noise	0	ukbb	European	SNPs from the MHC (chr6 26M~34M) region was removed for this traits	-0.0034	0.0417	-0.0819	0.9347	0.0516	0.0026	1.0202	0.0082	0.0021	0.0055
1.5 y	bmi6	Falls in the last year	0	ukbb	European	SNPs from the MHC (chr6 26M~34M) region was removed for this traits	-0.0195	0.0477	-0.4082	0.6831	0.0326	0.0021	1.0035	0.0077	0.0031	0.0048
1.5 y	bmi6	Weight change compared with 1 year ago	0	ukbb	European	SNPs from the MHC (chr6 26M~34M) region was removed for this traits	-0.0078	0.0859	-0.0908	0.9276	0.0085	0.0014	1.0228	0.0063	-0.0037	0.0052
1.5 y	bmi6	Wheeze or whistling in the chest in last year	0	ukbb	European	SNPs from the MHC (chr6 26M~34M) region was removed for this traits	0.0643	0.039	1.6479	0.0994	0.0599	0.003	1.0318	0.0098	0.0037	0.0055
1.5 y	bmi6	Chest pain or discomfort	0	ukbb	European	SNPs from the MHC (chr6 26M~34M) region was removed for this traits	0.0025	0.0427	0.0587	0.9532	0.0332	0.0022	1.0168	0.0079	0.0033	0.0051
1.5 y	bmi6	Ever had bowel cancer screening	0	ukbb	European	SNPs from the MHC (chr6 26M~34M) region was removed for this traits	-0.0401	0.0692	-0.5789	0.5627	0.0129	0.0017	1.0207	0.0069	0.0059	0.0053
1.5 y	bmi6	Most recent bowel cancer screening	0	ukbb	European	SNPs from the MHC (chr6 26M~34M) region was removed for this traits	0.0071	0.1445	0.0494	0.9606	0.0117	0.0058	1.0117	0.0059	-0.0004	0.0047
1.5 y	bmi6	Ever had prostate specific antigen (PSA) test	0	ukbb	European	SNPs from the MHC (chr6 26M~34M) region was removed for this traits	-0.0185	0.0601	-0.3069	0.7589	0.0341	0.0034	1.0033	0.0072	-0.0002	0.0049
1.5 y	bmi6	Relative age of first facial hair	0	ukbb	European	SNPs from the MHC (chr6 26M~34M) region was removed for this traits	0.0158	0.0379	0.4162	0.6773	0.1229	0.0078	1.0472	0.0152	-0.0159	0.0055
1.5 y	bmi6	Relative age voice broke	0	ukbb	European	SNPs from the MHC (chr6 26M~34M) region was removed for this traits	-0.0375	0.045	-0.8337	0.4045	0.0721	0.0055	1.011	0.0085	-0.0048	0.0047
1.5 y	bmi6	Number of children fathered	0	ukbb	European	SNPs from the MHC (chr6 26M~34M) region was removed for this traits	-0.0056	0.0654	-0.0859	0.9316	0.0324	0.0036	1.0109	0.0071	0.0011	0.0051
1.5 y	bmi6	Had major operations	0	ukbb	European	SNPs from the MHC (chr6 26M~34M) region was removed for this traits	0.1088	0.068	1.6013	0.1093	0.025	0.0036	1.0059	0.0074	-0.0059	0.0049
1.5 y	bmi6	Diabetes diagnosed by doctor	0	ukbb	European	SNPs from the MHC (chr6 26M~34M) region was removed for this traits	0.0827	0.0381	2.1714	0.0299	0.0438	0.0028	1.0401	0.0105	-0.0099	0.0051
1.5 y	bmi6	Cancer diagnosed by doctor	0	ukbb	European	SNPs from the MHC (chr6 26M~34M) region was removed for this traits	0.0407	0.1025	0.3974	0.6911	0.0066	0.0015	1.0102	0.0064	-0.0021	0.0056
1.5 y	bmi6	Fractured/broken bones in last 5 years	0	ukbb	European	SNPs from the MHC (chr6 26M~34M) region was removed for this traits	0.0469	0.0583	0.8049	0.4209	0.0187	0.0021	1.0081	0.0074	-0.0025	0.005
1.5 y	bmi6	Other serious medical condition/disability diagnosed by doctor	0	ukbb	European	SNPs from the MHC (chr6 26M~34M) region was removed for this traits	0.0196	0.0484	0.406	0.6847	0.0255	0.0019	1.0106	0.0072	0.0008	0.005
1.5 y	bmi6	Taking other prescription medications	0	ukbb	European	SNPs from the MHC (chr6 26M~34M) region was removed for this traits	0.098	0.0429	2.281	0.0225	0.0433	0.0023	1.0163	0.0085	-0.0099	0.0053
1.5 y	bmi6	Frequency of heavy DIY in last 4 weeks	0	ukbb	European	SNPs from the MHC (chr6 26M~34M) region was removed for this traits	0.0413	0.0829	0.4974	0.6189	0.0202	0.0036	1.0099	0.0063	-0.0014	0.0053
1.5 y	bmi6	Duration of heavy DIY	0	ukbb	European	SNPs from the MHC (chr6 26M~34M) region was removed for this traits	0.0495	0.0703	0.7043	0.4813	0.0333	0.0038	1.0078	0.0068	-0.0004	0.0058
1.5 y	bmi6	Light smokers_ at least 100 smokes in lifetime	0	ukbb	European	SNPs from the MHC (chr6 26M~34M) region was removed for this traits	0.089	0.0482	1.8443	0.0651	0.0771	0.0075	1.0052	0.0074	-0.0063	0.005
1.5 y	bmi6	Age when periods started (menarche)	0	ukbb	European	SNPs from the MHC (chr6 26M~34M) region was removed for this traits	-0.0889	0.0339	-2.6233	0.0087	0.2093	0.0104	1.0041	0.0124	-0.0053	0.0059
1.5 y	bmi6	Had menopause	0	ukbb	European	SNPs from the MHC (chr6 26M~34M) region was removed for this traits	0.0726	0.0886	0.8199	0.4123	0.02	0.0041	1.0049	0.0069	-0.0007	0.005
1.5 y	bmi6	Number of live births	0	ukbb	European	SNPs from the MHC (chr6 26M~34M) region was removed for this traits	-0.0006	0.0487	-0.013	0.9897	0.0615	0.0042	1.0076	0.008	0.005	0.0054
1.5 y	bmi6	Birth weight of first child	0	ukbb	European	SNPs from the MHC (chr6 26M~34M) region was removed for this traits	0.1089	0.0457	2.3836	0.0171	0.1084	0.0065	1.0239	0.0098	0.0009	0.006
1.5 y	bmi6	Age at first live birth	0	ukbb	European	SNPs from the MHC (chr6 26M~34M) region was removed for this traits	-0.0163	0.0419	-0.3889	0.6973	0.1662	0.0075	1.0469	0.0091	0.0035	0.0059
1.5 y	bmi6	Age at last live birth	0	ukbb	European	SNPs from the MHC (chr6 26M~34M) region was removed for this traits	-0.0234	0.0486	-0.4817	0.63	0.0882	0.0058	1.0171	0.0081	0.0041	0.0055
1.5 y	bmi6	Ever had stillbirth_ spontaneous miscarriage or termination	0	ukbb	European	SNPs from the MHC (chr6 26M~34M) region was removed for this traits	0.0394	0.065	0.6054	0.5449	0.0198	0.0032	0.9957	0.0078	0.0047	0.0043
1.5 y	bmi6	Ever taken oral contraceptive pill	0	ukbb	European	SNPs from the MHC (chr6 26M~34M) region was removed for this traits	-0.0393	0.0691	-0.569	0.5693	0.0194	0.0029	1.0116	0.007	-0.003	0.0044
1.5 y	bmi6	Age started oral contraceptive pill	0	ukbb	European	SNPs from the MHC (chr6 26M~34M) region was removed for this traits	0.0411	0.0556	0.7387	0.4601	0.0486	0.0042	1.0152	0.0074	0.0007	0.0053
1.5 y	bmi6	Ever used hormone-replacement therapy (HRT)	0	ukbb	European	SNPs from the MHC (chr6 26M~34M) region was removed for this traits	-0.0049	0.0553	-0.0888	0.9292	0.0406	0.0033	0.9999	0.0071	4.4872e-05	0.0047
1.5 y	bmi6	Bilateral oophorectomy (both ovaries removed)	0	ukbb	European	SNPs from the MHC (chr6 26M~34M) region was removed for this traits	0.0084	0.0675	0.1247	0.9008	0.0212	0.0033	1.0114	0.0072	-0.0012	0.0047
1.5 y	bmi6	Had other major operations	0	ukbb	European	SNPs from the MHC (chr6 26M~34M) region was removed for this traits	0.0384	0.0651	0.5903	0.555	0.0305	0.0032	1.0098	0.007	-0.0043	0.0056
1.5 y	bmi6	Number of cigarettes previously smoked daily	0	ukbb	European	SNPs from the MHC (chr6 26M~34M) region was removed for this traits	0.0766	0.0575	1.3325	0.1827	0.1006	0.014	1.0015	0.0089	-0.0056	0.0057
1.5 y	bmi6	Ever stopped smoking for 6+ months	0	ukbb	European	SNPs from the MHC (chr6 26M~34M) region was removed for this traits	-0.071	0.103	-0.6893	0.4906	0.0198	0.0054	1.0008	0.0066	0.0108	0.005
1.5 y	bmi6	Number of unsuccessful stop-smoking attempts	0	ukbb	European	SNPs from the MHC (chr6 26M~34M) region was removed for this traits	0.1124	0.0759	1.4803	0.1388	0.0501	0.0074	1.0066	0.0068	-0.0022	0.005
1.5 y	bmi6	Started insulin within one year diagnosis of diabetes	0	ukbb	European	SNPs from the MHC (chr6 26M~34M) region was removed for this traits	0.1257	0.1011	1.2432	0.2138	0.1656	0.0455	1.0066	0.0082	0.0015	0.0055
1.5 y	bmi6	Fracture resulting from simple fall	0	ukbb	European	SNPs from the MHC (chr6 26M~34M) region was removed for this traits	-0.2954	0.1167	-2.531	0.0114	0.0495	0.0137	0.9935	0.0062	0.0071	0.0052
1.5 y	bmi6	Forced vital capacity (FVC)	0	ukbb	European	SNPs from the MHC (chr6 26M~34M) region was removed for this traits	0.0047	0.0372	0.1266	0.8992	0.1699	0.0073	1.0956	0.0168	0.0087	0.0064
1.5 y	bmi6	Forced expiratory volume in 1-second (FEV1)	0	ukbb	European	SNPs from the MHC (chr6 26M~34M) region was removed for this traits	-0.0278	0.0368	-0.7554	0.45	0.1474	0.0061	1.0659	0.0133	0.0097	0.0062
1.5 y	bmi6	Peak expiratory flow (PEF)	0	ukbb	European	SNPs from the MHC (chr6 26M~34M) region was removed for this traits	-0.0177	0.0382	-0.4637	0.6429	0.09	0.0046	1.0552	0.0121	0.0027	0.0057
1.5 y	bmi6	Used an inhaler for chest within last hour	0	ukbb	European	SNPs from the MHC (chr6 26M~34M) region was removed for this traits	0.0784	0.1086	0.7215	0.4706	0.0043	0.0016	1.002	0.0063	-0.0038	0.0049
1.5 y	bmi6	Hearing aid user	0	ukbb	European	SNPs from the MHC (chr6 26M~34M) region was removed for this traits	0.0275	0.0782	0.3515	0.7252	0.0168	0.0027	1.0055	0.0067	-0.0025	0.0049
1.5 y	bmi6	Neck/shoulder pain for 3+ months	0	ukbb	European	SNPs from the MHC (chr6 26M~34M) region was removed for this traits	-0.0211	0.0995	-0.2124	0.8318	0.0213	0.0062	1.0079	0.0073	0.003	0.0053
1.5 y	bmi6	Number of cigarettes currently smoked daily (current cigarette smokers)	0	ukbb	European	SNPs from the MHC (chr6 26M~34M) region was removed for this traits	0.0547	0.0857	0.6389	0.5229	0.1028	0.0264	1.0009	0.0068	0.0049	0.0051
1.5 y	bmi6	Time from waking to first cigarette	0	ukbb	European	SNPs from the MHC (chr6 26M~34M) region was removed for this traits	0.0184	0.0937	0.1966	0.8441	0.0844	0.0258	1.0164	0.0075	-0.0021	0.0052
1.5 y	bmi6	Difficulty not smoking for 1 day	0	ukbb	European	SNPs from the MHC (chr6 26M~34M) region was removed for this traits	-0.0232	0.0694	-0.3336	0.7387	0.1112	0.0216	0.9893	0.0065	0.0057	0.0047
1.5 y	bmi6	Mothers age at death	0	ukbb	European	SNPs from the MHC (chr6 26M~34M) region was removed for this traits	0.0042	0.0715	0.0586	0.9533	0.024	0.0031	1.0297	0.0079	-0.0011	0.0051
1.5 y	bmi6	Back pain for 3+ months	0	ukbb	European	SNPs from the MHC (chr6 26M~34M) region was removed for this traits	0.026	0.0837	0.3108	0.756	0.0399	0.0057	0.9924	0.0067	-0.006	0.0055
1.5 y	bmi6	Ever had hysterectomy (womb removed)	0	ukbb	European	SNPs from the MHC (chr6 26M~34M) region was removed for this traits	0.016	0.0723	0.221	0.8251	0.0215	0.0034	1.0058	0.0074	-0.0067	0.0052
1.5 y	bmi6	Chest pain or discomfort walking normally	0	ukbb	European	SNPs from the MHC (chr6 26M~34M) region was removed for this traits	0.1027	0.0727	1.413	0.1576	0.0748	0.0093	1.0086	0.007	-0.0039	0.0048
1.5 y	bmi6	Frequency of other exercises in last 4 weeks	0	ukbb	European	SNPs from the MHC (chr6 26M~34M) region was removed for this traits	-0.1061	0.069	-1.5389	0.1238	0.021	0.0033	0.9986	0.0065	0.0013	0.0042
1.5 y	bmi6	Duration of other exercises	0	ukbb	European	SNPs from the MHC (chr6 26M~34M) region was removed for this traits	-0.0668	0.0761	-0.8782	0.3799	0.0187	0.0031	1.0091	0.007	-9.7694e-05	0.0047
1.5 y	bmi6	Length of menstrual cycle	0	ukbb	European	SNPs from the MHC (chr6 26M~34M) region was removed for this traits	0.061	0.0807	0.7561	0.4496	0.1028	0.0206	0.9991	0.0069	0.0026	0.005
1.5 y	bmi6	Former alcohol drinker	0	ukbb	European	SNPs from the MHC (chr6 26M~34M) region was removed for this traits	-0.085	0.0814	-1.0448	0.2961	0.1231	0.0213	0.9965	0.0063	0.0042	0.0049
1.5 y	bmi6	Knee pain for 3+ months	0	ukbb	European	SNPs from the MHC (chr6 26M~34M) region was removed for this traits	-0.0497	0.1062	-0.4675	0.6401	0.0265	0.0069	1.0005	0.0065	0.0026	0.0053
1.5 y	bmi6	Headaches for 3+ months	0	ukbb	European	SNPs from the MHC (chr6 26M~34M) region was removed for this traits	-0.1629	0.0701	-2.3223	0.0202	0.0554	0.0073	1.0071	0.0065	0.0085	0.0048
1.5 y	bmi6	Number of pregnancy terminations	0	ukbb	European	SNPs from the MHC (chr6 26M~34M) region was removed for this traits	0.1245	0.0776	1.605	0.1085	0.0599	0.0098	1.0076	0.0074	-0.0082	0.0051
1.5 y	bmi6	Diastolic blood pressure_ automated reading	0	ukbb	European	SNPs from the MHC (chr6 26M~34M) region was removed for this traits	0.0058	0.0356	0.1627	0.8707	0.136	0.0058	1.0664	0.0157	0.0014	0.0064
1.5 y	bmi6	Systolic blood pressure_ automated reading	0	ukbb	European	SNPs from the MHC (chr6 26M~34M) region was removed for this traits	-0.0747	0.0341	-2.1923	0.0284	0.1275	0.0055	1.067	0.0154	-0.0022	0.0063
1.5 y	bmi6	Heel bone mineral density (BMD) T-score_ automated (left)	0	ukbb	European	SNPs from the MHC (chr6 26M~34M) region was removed for this traits	-0.0292	0.0428	-0.682	0.4953	0.3004	0.0359	1.0321	0.0213	-0.0009	0.0066
1.5 y	bmi6	Heel bone mineral density (BMD) T-score_ automated (right)	0	ukbb	European	SNPs from the MHC (chr6 26M~34M) region was removed for this traits	-0.0366	0.0413	-0.885	0.3761	0.3015	0.0366	1.0319	0.0223	-0.0011	0.0065
1.5 y	bmi6	Pulse rate	0	ukbb	European	SNPs from the MHC (chr6 26M~34M) region was removed for this traits	0.0149	0.0423	0.352	0.7249	0.1351	0.0121	1.0255	0.0143	-0.0035	0.0053
1.5 y	bmi6	Pulse wave reflection index	0	ukbb	European	SNPs from the MHC (chr6 26M~34M) region was removed for this traits	0.0101	0.0578	0.1741	0.8618	0.0548	0.0052	1.008	0.0074	-0.0071	0.0046
1.5 y	bmi6	Pulse wave peak to peak time	0	ukbb	European	SNPs from the MHC (chr6 26M~34M) region was removed for this traits	0.0631	0.0688	0.916	0.3597	0.0396	0.0048	1.0099	0.0071	-0.0022	0.005
1.5 y	bmi6	Non-accidental death in close genetic family	0	ukbb	European	SNPs from the MHC (chr6 26M~34M) region was removed for this traits	-0.0679	0.097	-0.7001	0.4839	0.0178	0.0047	0.9959	0.0065	-9.136e-05	0.0052
1.5 y	bmi6	Happiness	0	ukbb	European	SNPs from the MHC (chr6 26M~34M) region was removed for this traits	0.0298	0.0547	0.5435	0.5868	0.0615	0.0049	1.0047	0.0076	0.0003	0.0052
1.5 y	bmi6	Work/job satisfaction	0	ukbb	European	SNPs from the MHC (chr6 26M~34M) region was removed for this traits	-0.0936	0.07	-1.3369	0.1813	0.0487	0.0068	0.9945	0.0067	0.0076	0.0051
1.5 y	bmi6	Health satisfaction	0	ukbb	European	SNPs from the MHC (chr6 26M~34M) region was removed for this traits	0.0441	0.0513	0.8589	0.3904	0.0829	0.0053	1.0065	0.0076	0.0009	0.0048
1.5 y	bmi6	Family relationship satisfaction	0	ukbb	European	SNPs from the MHC (chr6 26M~34M) region was removed for this traits	0.1119	0.0589	1.9011	0.0573	0.0575	0.005	1.0045	0.0072	0.0002	0.0053
1.5 y	bmi6	Friendships satisfaction	0	ukbb	European	SNPs from the MHC (chr6 26M~34M) region was removed for this traits	0.0461	0.0578	0.7976	0.4251	0.0622	0.0052	0.9982	0.0072	0.0051	0.0051
1.5 y	bmi6	Financial situation satisfaction	0	ukbb	European	SNPs from the MHC (chr6 26M~34M) region was removed for this traits	-0.0119	0.0583	-0.2045	0.838	0.0575	0.0059	1.0053	0.0081	0.0091	0.0051
1.5 y	bmi6	Ever depressed for a whole week	0	ukbb	European	SNPs from the MHC (chr6 26M~34M) region was removed for this traits	-0.0598	0.0538	-1.1108	0.2667	0.0637	0.0052	0.9924	0.0069	0.0077	0.0046
1.5 y	bmi6	Number of depression episodes	0	ukbb	European	SNPs from the MHC (chr6 26M~34M) region was removed for this traits	-0.1331	0.1169	-1.1384	0.255	0.0322	0.0119	1.0046	0.0063	0.0049	0.0051
1.5 y	bmi6	Ever unenthusiastic/disinterested for a whole week	0	ukbb	European	SNPs from the MHC (chr6 26M~34M) region was removed for this traits	0.0189	0.0576	0.3283	0.7427	0.0576	0.0063	1.0002	0.0074	-0.004	0.0049
1.5 y	bmi6	Ever manic/hyper for 2 days	0	ukbb	European	SNPs from the MHC (chr6 26M~34M) region was removed for this traits	-0.1543	0.0954	-1.6187	0.1055	0.0185	0.0048	0.995	0.0065	0.0146	0.0047
1.5 y	bmi6	Ever highly irritable/argumentative for 2 days	0	ukbb	European	SNPs from the MHC (chr6 26M~34M) region was removed for this traits	-0.0192	0.0573	-0.3353	0.7374	0.052	0.0057	0.9982	0.0077	0.0019	0.005
1.5 y	bmi6	Shortness of breath walking on level ground	0	ukbb	European	SNPs from the MHC (chr6 26M~34M) region was removed for this traits	0.0103	0.0646	0.1592	0.8735	0.0495	0.0051	1.0071	0.0065	0.0022	0.0049
1.5 y	bmi6	Leg pain on walking	0	ukbb	European	SNPs from the MHC (chr6 26M~34M) region was removed for this traits	0.0408	0.0576	0.7082	0.4788	0.0569	0.005	1.0101	0.0067	0.0026	0.005
1.5 y	bmi6	Noisy workplace	0	ukbb	European	SNPs from the MHC (chr6 26M~34M) region was removed for this traits	-0.1217	0.0611	-1.9933	0.0462	0.0617	0.0056	1.0283	0.0073	0.0073	0.0055
1.5 y	bmi6	Loud music exposure frequency	0	ukbb	European	SNPs from the MHC (chr6 26M~34M) region was removed for this traits	0.0665	0.0747	0.8903	0.3733	0.0292	0.0046	1.0124	0.007	-0.0055	0.0048
1.5 y	bmi6	Number of older siblings	0	ukbb	European	SNPs from the MHC (chr6 26M~34M) region was removed for this traits	-0.0692	0.157	-0.4405	0.6596	0.0059	0.005	1.0069	0.006	0.0066	0.0046
1.5 y	bmi6	Average weekly intake of other alcoholic drinks	0	ukbb	European	SNPs from the MHC (chr6 26M~34M) region was removed for this traits	-0.2318	0.1731	-1.3396	0.1804	0.0083	0.0059	1.003	0.0065	0.0043	0.0048
1.5 y	bmi6	Maximum workload during fitness test	0	ukbb	European	SNPs from the MHC (chr6 26M~34M) region was removed for this traits	0.035	0.0886	0.3951	0.6927	0.0423	0.01	1.0077	0.007	-0.0022	0.0047
1.5 y	bmi6	Maximum heart rate during fitness test	0	ukbb	European	SNPs from the MHC (chr6 26M~34M) region was removed for this traits	-0.2029	0.0718	-2.8249	0.0047	0.0675	0.0133	1.0167	0.0086	0.0002	0.0051
1.5 y	bmi6	Target heart rate achieved	0	ukbb	European	SNPs from the MHC (chr6 26M~34M) region was removed for this traits	-0.1856	0.1039	-1.7865	0.074	0.0335	0.0104	1.0067	0.0069	-0.0002	0.0046
1.5 y	bmi6	Number of trend entries	0	ukbb	European	SNPs from the MHC (chr6 26M~34M) region was removed for this traits	0.0219	0.102	0.2149	0.8299	0.0312	0.0092	1.0058	0.0066	0.0006	0.0048
1.5 y	bmi6	Duration of fitness test	0	ukbb	European	SNPs from the MHC (chr6 26M~34M) region was removed for this traits	-0.0493	0.1361	-0.3622	0.7172	0.0201	0.0088	1.0044	0.0063	0.0051	0.0044
1.5 y	bmi6	Sitting height	0	ukbb	European	SNPs from the MHC (chr6 26M~34M) region was removed for this traits	0.0457	0.0331	1.3815	0.1671	0.3213	0.0183	1.1375	0.0419	-0.0041	0.0076
1.5 y	bmi6	Fluid intelligence score	0	ukbb	European	SNPs from the MHC (chr6 26M~34M) region was removed for this traits	0.0617	0.0411	1.5024	0.133	0.2377	0.0107	1.0425	0.0103	0.0015	0.0058
1.5 y	bmi6	Prospective memory result	0	ukbb	European	SNPs from the MHC (chr6 26M~34M) region was removed for this traits	-0.0323	0.0536	-0.6033	0.5463	0.0575	0.0052	1.0119	0.0078	0.0017	0.0049
1.5 y	bmi6	Birth weight	0	ukbb	European	SNPs from the MHC (chr6 26M~34M) region was removed for this traits	0.2755	0.0375	7.3479	2.0133e-13	0.1085	0.0061	1.051	0.0137	0.0132	0.0057
1.5 y	bmi6	Mean time to correctly identify matches	0	ukbb	European	SNPs from the MHC (chr6 26M~34M) region was removed for this traits	-0.0113	0.0357	-0.318	0.7505	0.0733	0.003	1.0306	0.0094	-0.0007	0.0054
1.5 y	bmi6	Neuroticism score	0	ukbb	European	SNPs from the MHC (chr6 26M~34M) region was removed for this traits	-0.0009	0.0352	-0.027	0.9785	0.1184	0.0063	1.0173	0.0133	0.007	0.0058
1.5 y	bmi6	Forced expiratory volume in 1-second (FEV1)_ Best measure	0	ukbb	European	SNPs from the MHC (chr6 26M~34M) region was removed for this traits	-0.0276	0.0369	-0.747	0.455	0.1623	0.0071	1.0582	0.0133	0.0092	0.0064
1.5 y	bmi6	Forced vital capacity (FVC)_ Best measure	0	ukbb	European	SNPs from the MHC (chr6 26M~34M) region was removed for this traits	0.0145	0.0383	0.3772	0.706	0.1883	0.0084	1.0825	0.0163	0.0064	0.0065
1.5 y	bmi6	Reproduciblity of spirometry measurement using ERS/ATS criteria	0	ukbb	European	SNPs from the MHC (chr6 26M~34M) region was removed for this traits	-0.0686	0.0755	-0.9087	0.3635	0.0144	0.0022	1.0078	0.0072	-0.0024	0.0053
1.5 y	bmi6	Forced expiratory volume in 1-second (FEV1)_ predicted	0	ukbb	European	SNPs from the MHC (chr6 26M~34M) region was removed for this traits	0.0015	0.0453	0.0338	0.9731	0.1715	0.0123	1.0399	0.0119	0.0047	0.006
1.5 y	bmi6	Forced expiratory volume in 1-second (FEV1)_ predicted percentage	0	ukbb	European	SNPs from the MHC (chr6 26M~34M) region was removed for this traits	-0.0546	0.0397	-1.3756	0.1689	0.2014	0.0098	1.0339	0.0096	0.0116	0.0055
1.5 y	bmi6	Ever smoked	0	ukbb	European	SNPs from the MHC (chr6 26M~34M) region was removed for this traits	0.0401	0.0347	1.1578	0.2469	0.0752	0.0034	1.0221	0.0101	0.0033	0.0056
1.5 y	bmi6	Pack years of smoking PREVIEW ONLY	0	ukbb	European	SNPs from the MHC (chr6 26M~34M) region was removed for this traits	0.0818	0.0501	1.6325	0.1026	0.1096	0.0098	1.0152	0.0088	-0.0002	0.0053
1.5 y	bmi6	Pack years adult smoking as proportion of life span exposed to smoking PREVIEW ONLY	0	ukbb	European	SNPs from the MHC (chr6 26M~34M) region was removed for this traits	0.0812	0.047	1.7282	0.084	0.1271	0.011	1.0147	0.0092	-0.0002	0.0052
1.5 y	bmi6	Body mass index (BMI)	0	ukbb	European	SNPs from the MHC (chr6 26M~34M) region was removed for this traits	0.2065	0.0317	6.5172	7.1622e-11	0.2474	0.0084	1.0736	0.0183	0.0035	0.007
1.5 y	bmi6	Weight	0	ukbb	European	SNPs from the MHC (chr6 26M~34M) region was removed for this traits	0.197	0.0288	6.8278	8.6215e-12	0.265	0.0096	1.0865	0.0216	0.0047	0.0066
1.5 y	bmi6	Pulse wave Arterial Stiffness index	0	ukbb	European	SNPs from the MHC (chr6 26M~34M) region was removed for this traits	-0.0549	0.0672	-0.8169	0.414	0.0385	0.005	1.0087	0.0072	0.0025	0.0049
1.5 y	bmi6	Doctor diagnosed hayfever or allergic rhinitis	0	ukbb	European	SNPs from the MHC (chr6 26M~34M) region was removed for this traits	-0.0805	0.0554	-1.4539	0.146	0.0786	0.0089	1.0088	0.0081	0.0037	0.0047
1.5 y	bmi6	Doctor diagnosed asthma	0	ukbb	European	SNPs from the MHC (chr6 26M~34M) region was removed for this traits	0.042	0.0613	0.6849	0.4934	0.0693	0.0095	0.9991	0.0076	-0.0022	0.005
1.5 y	bmi6	Cough on most days	0	ukbb	European	SNPs from the MHC (chr6 26M~34M) region was removed for this traits	-0.1537	0.0663	-2.3179	0.0205	0.0479	0.0065	0.9989	0.007	0.0021	0.0049
1.5 y	bmi6	Bring up phlegm/sputum/mucus on most days	0	ukbb	European	SNPs from the MHC (chr6 26M~34M) region was removed for this traits	-0.0347	0.091	-0.3806	0.7035	0.0261	0.006	1.0086	0.0072	0.0047	0.0054
1.5 y	bmi6	Body fat percentage	0	ukbb	European	SNPs from the MHC (chr6 26M~34M) region was removed for this traits	0.1008	0.0316	3.1932	0.0014	0.2166	0.0068	1.0834	0.0173	0.0029	0.0066
1.5 y	bmi6	Whole body fat mass	0	ukbb	European	SNPs from the MHC (chr6 26M~34M) region was removed for this traits	0.1603	0.0301	5.3311	9.7637e-08	0.2344	0.0078	1.0748	0.0178	0.0031	0.0066
1.5 y	bmi6	Whole body fat-free mass	0	ukbb	European	SNPs from the MHC (chr6 26M~34M) region was removed for this traits	0.2123	0.0289	7.337	2.1845e-13	0.2887	0.0121	1.1312	0.0294	0.0033	0.0072
1.5 y	bmi6	Whole body water mass	0	ukbb	European	SNPs from the MHC (chr6 26M~34M) region was removed for this traits	0.2138	0.029	7.3767	1.6223e-13	0.2887	0.0121	1.1304	0.0292	0.0031	0.0072
1.5 y	bmi6	Basal metabolic rate	0	ukbb	European	SNPs from the MHC (chr6 26M~34M) region was removed for this traits	0.2119	0.0288	7.3601	1.8376e-13	0.2841	0.0115	1.1178	0.0273	0.0041	0.0071
1.5 y	bmi6	Impedance of whole body	0	ukbb	European	SNPs from the MHC (chr6 26M~34M) region was removed for this traits	-0.2637	0.0298	-8.8441	9.2305e-19	0.2578	0.0093	1.0899	0.0216	-0.0009	0.0073
1.5 y	bmi6	Impedance of leg (right)	0	ukbb	European	SNPs from the MHC (chr6 26M~34M) region was removed for this traits	-0.2625	0.0306	-8.5768	9.7537e-18	0.2399	0.0088	1.0924	0.0216	-0.0047	0.0074
1.5 y	bmi6	Impedance of leg (left)	0	ukbb	European	SNPs from the MHC (chr6 26M~34M) region was removed for this traits	-0.2688	0.0303	-8.8634	7.7583e-19	0.241	0.009	1.0821	0.0216	-0.0032	0.0074
1.5 y	bmi6	Impedance of arm (right)	0	ukbb	European	SNPs from the MHC (chr6 26M~34M) region was removed for this traits	-0.2364	0.0304	-7.7872	6.8514e-15	0.2366	0.0081	1.0813	0.0218	0.004	0.0071
1.5 y	bmi6	Impedance of arm (left)	0	ukbb	European	SNPs from the MHC (chr6 26M~34M) region was removed for this traits	-0.2311	0.0303	-7.6392	2.1854e-14	0.2331	0.0081	1.0973	0.0212	0.0022	0.007
1.5 y	bmi6	Leg fat percentage (right)	0	ukbb	European	SNPs from the MHC (chr6 26M~34M) region was removed for this traits	0.1046	0.0328	3.1856	0.0014	0.2081	0.0062	1.0816	0.0166	0.0006	0.0067
1.5 y	bmi6	Leg fat mass (right)	0	ukbb	European	SNPs from the MHC (chr6 26M~34M) region was removed for this traits	0.1659	0.0308	5.3888	7.0935e-08	0.2305	0.0077	1.0711	0.0174	0.003	0.0066
1.5 y	bmi6	Leg fat-free mass (right)	0	ukbb	European	SNPs from the MHC (chr6 26M~34M) region was removed for this traits	0.2272	0.0287	7.9116	2.542e-15	0.264	0.0106	1.1145	0.0255	0.0042	0.0071
1.5 y	bmi6	Leg predicted mass (right)	0	ukbb	European	SNPs from the MHC (chr6 26M~34M) region was removed for this traits	0.2269	0.0288	7.8748	3.4132e-15	0.2637	0.0106	1.1142	0.0255	0.0044	0.0072
1.5 y	bmi6	Leg fat percentage (left)	0	ukbb	European	SNPs from the MHC (chr6 26M~34M) region was removed for this traits	0.1063	0.0327	3.2488	0.0012	0.2081	0.0061	1.0842	0.0161	0.002	0.0067
1.5 y	bmi6	Leg fat mass (left)	0	ukbb	European	SNPs from the MHC (chr6 26M~34M) region was removed for this traits	0.1681	0.0307	5.4766	4.3368e-08	0.2316	0.0077	1.0715	0.0173	0.0034	0.0066
1.5 y	bmi6	Leg fat-free mass (left)	0	ukbb	European	SNPs from the MHC (chr6 26M~34M) region was removed for this traits	0.2273	0.0285	7.9731	1.5471e-15	0.2662	0.0106	1.1076	0.025	0.0043	0.007
1.5 y	bmi6	Leg predicted mass (left)	0	ukbb	European	SNPs from the MHC (chr6 26M~34M) region was removed for this traits	0.2256	0.0285	7.9141	2.4913e-15	0.2659	0.0106	1.1073	0.0248	0.0048	0.007
1.5 y	bmi6	Arm fat percentage (right)	0	ukbb	European	SNPs from the MHC (chr6 26M~34M) region was removed for this traits	0.1388	0.0327	4.2452	2.1836e-05	0.2157	0.007	1.0792	0.0174	0.0049	0.0069
1.5 y	bmi6	Arm fat mass (right)	0	ukbb	European	SNPs from the MHC (chr6 26M~34M) region was removed for this traits	0.185	0.031	5.9677	2.4055e-09	0.231	0.008	1.0712	0.0173	0.0042	0.0068
1.5 y	bmi6	Arm fat-free mass (right)	0	ukbb	European	SNPs from the MHC (chr6 26M~34M) region was removed for this traits	0.2127	0.0293	7.2577	3.9365e-13	0.2658	0.0109	1.1049	0.0269	0.001	0.007
1.5 y	bmi6	Arm predicted mass (right)	0	ukbb	European	SNPs from the MHC (chr6 26M~34M) region was removed for this traits	0.2103	0.0293	7.1823	6.8556e-13	0.2645	0.0109	1.1068	0.0269	0.0021	0.007
1.5 y	bmi6	Arm fat percentage (left)	0	ukbb	European	SNPs from the MHC (chr6 26M~34M) region was removed for this traits	0.1432	0.0325	4.4112	1.028e-05	0.2193	0.0072	1.0739	0.0176	0.0047	0.0069
1.5 y	bmi6	Arm fat mass (left)	0	ukbb	European	SNPs from the MHC (chr6 26M~34M) region was removed for this traits	0.1901	0.0308	6.1741	6.6533e-10	0.2317	0.008	1.0679	0.0172	0.003	0.0068
1.5 y	bmi6	Arm fat-free mass (left)	0	ukbb	European	SNPs from the MHC (chr6 26M~34M) region was removed for this traits	0.2097	0.0294	7.1224	1.0604e-12	0.2648	0.0107	1.1111	0.0257	0.0019	0.007
1.5 y	bmi6	Arm predicted mass (left)	0	ukbb	European	SNPs from the MHC (chr6 26M~34M) region was removed for this traits	0.2108	0.0296	7.1171	1.1024e-12	0.264	0.0107	1.1131	0.0262	0.0009	0.0071
1.5 y	bmi6	Trunk fat percentage	0	ukbb	European	SNPs from the MHC (chr6 26M~34M) region was removed for this traits	0.0901	0.0311	2.8955	0.0038	0.2065	0.0068	1.0847	0.0174	0.0034	0.0063
1.5 y	bmi6	Trunk fat mass	0	ukbb	European	SNPs from the MHC (chr6 26M~34M) region was removed for this traits	0.1412	0.0297	4.7567	1.9679e-06	0.2312	0.0076	1.0793	0.0181	0.0041	0.0064
1.5 y	bmi6	Trunk fat-free mass	0	ukbb	European	SNPs from the MHC (chr6 26M~34M) region was removed for this traits	0.1988	0.0295	6.7392	1.5927e-11	0.2864	0.0127	1.1387	0.0311	0.0016	0.0072
1.5 y	bmi6	Trunk predicted mass	0	ukbb	European	SNPs from the MHC (chr6 26M~34M) region was removed for this traits	0.1984	0.0295	6.714	1.8935e-11	0.2848	0.0126	1.138	0.0309	0.0019	0.0072
1.5 y	bmi6	Creatinine (enzymatic) in urine	0	ukbb	European	SNPs from the MHC (chr6 26M~34M) region was removed for this traits	0.0124	0.0386	0.3198	0.7492	0.066	0.0029	1.019	0.0088	-0.0028	0.0059
1.5 y	bmi6	Potassium in urine	0	ukbb	European	SNPs from the MHC (chr6 26M~34M) region was removed for this traits	0.0517	0.0459	1.1262	0.2601	0.0427	0.0023	1.0173	0.0088	-0.0064	0.0058
1.5 y	bmi6	Sodium in urine	0	ukbb	European	SNPs from the MHC (chr6 26M~34M) region was removed for this traits	-0.0577	0.0421	-1.3705	0.1705	0.0713	0.0032	1.0288	0.0099	-0.0026	0.0057
1.5 y	bmi6	No-wear time bias adjusted acceleration standard deviation	0	ukbb	European	SNPs from the MHC (chr6 26M~34M) region was removed for this traits	-0.0057	0.0556	-0.1017	0.919	0.0894	0.0081	1.0013	0.0075	-0.0034	0.0051
1.5 y	bmi6	Handedness (chirality/laterality): Left-handed	0	ukbb	European	SNPs from the MHC (chr6 26M~34M) region was removed for this traits	-0.0917	0.0746	-1.2287	0.2192	0.0099	0.0016	1.0053	0.0071	0.0069	0.0049
1.5 y	bmi6	Handedness (chirality/laterality): Use both right and left hands equally	0	ukbb	European	SNPs from the MHC (chr6 26M~34M) region was removed for this traits	0.1476	0.1058	1.3958	0.1628	0.0042	0.0014	1.006	0.0066	-0.0035	0.0049
1.5 y	bmi6	Cancer code_ self-reported: lung cancer	0	ukbb	European	SNPs from the MHC (chr6 26M~34M) region was removed for this traits	-0.6251	1.128	-0.5542	0.5795	0.0004	0.0012	0.9924	0.0065	0.0111	0.0047
1.5 y	bmi6	Cancer code_ self-reported: breast cancer	0	ukbb	European	SNPs from the MHC (chr6 26M~34M) region was removed for this traits	-0.014	0.0769	-0.1814	0.8561	0.0099	0.0018	1.0185	0.0079	-0.0088	0.0051
1.5 y	bmi6	Cancer code_ self-reported: small intestine/small bowel cancer	0	ukbb	European	SNPs from the MHC (chr6 26M~34M) region was removed for this traits	0.1789	0.2327	0.7686	0.4422	0.0011	0.0014	0.9987	0.007	-0.0034	0.0049
1.5 y	bmi6	Cancer code_ self-reported: prostate cancer	0	ukbb	European	SNPs from the MHC (chr6 26M~34M) region was removed for this traits	0.0598	0.0966	0.6189	0.536	0.0062	0.0015	1.0142	0.0075	-0.0044	0.0046
1.5 y	bmi6	Cancer code_ self-reported: malignant melanoma	0	ukbb	European	SNPs from the MHC (chr6 26M~34M) region was removed for this traits	-0.0069	0.1146	-0.0605	0.9518	0.005	0.0015	0.9936	0.0062	-0.0004	0.0051
1.5 y	bmi6	Cancer code_ self-reported: basal cell carcinoma	0	ukbb	European	SNPs from the MHC (chr6 26M~34M) region was removed for this traits	-0.0244	0.0797	-0.3063	0.7594	0.0104	0.0019	0.9972	0.0079	0.0002	0.0049
1.5 y	bmi6	Cancer code_ self-reported: squamous cell carcinoma	0	ukbb	European	SNPs from the MHC (chr6 26M~34M) region was removed for this traits	-0.192	0.1541	-1.2456	0.2129	0.0022	0.0013	0.9996	0.0065	0.0078	0.0047
1.5 y	bmi6	Non-cancer illness code_ self-reported: hypertension	0	ukbb	European	SNPs from the MHC (chr6 26M~34M) region was removed for this traits	-0.0022	0.0346	-0.0643	0.9487	0.1145	0.0051	1.0566	0.0172	0.0042	0.0064
1.5 y	bmi6	Non-cancer illness code_ self-reported: angina	0	ukbb	European	SNPs from the MHC (chr6 26M~34M) region was removed for this traits	0.0575	0.0526	1.092	0.2748	0.0227	0.0021	1.0223	0.0077	-0.0063	0.005
1.5 y	bmi6	Non-cancer illness code_ self-reported: heart attack/myocardial infarction	0	ukbb	European	SNPs from the MHC (chr6 26M~34M) region was removed for this traits	-0.0011	0.0581	-0.0183	0.9854	0.0193	0.0018	1.0106	0.0074	-0.0033	0.0055
1.5 y	bmi6	Non-cancer illness code_ self-reported: pulmonary embolism +/- dvt	0	ukbb	European	SNPs from the MHC (chr6 26M~34M) region was removed for this traits	-0.2453	0.1094	-2.2421	0.025	0.0056	0.0015	1.0075	0.0076	0.0043	0.0046
1.5 y	bmi6	Non-cancer illness code_ self-reported: deep venous thrombosis (dvt)	0	ukbb	European	SNPs from the MHC (chr6 26M~34M) region was removed for this traits	0.0458	0.0767	0.5971	0.5505	0.011	0.0018	1.0091	0.0092	0.001	0.0051
1.5 y	bmi6	Non-cancer illness code_ self-reported: asthma	0	ukbb	European	SNPs from the MHC (chr6 26M~34M) region was removed for this traits	0.091	0.0409	2.2282	0.0259	0.0579	0.0056	1.0275	0.0145	-0.0057	0.0058
1.5 y	bmi6	Non-cancer illness code_ self-reported: chronic obstructive airways disease/copd	0	ukbb	European	SNPs from the MHC (chr6 26M~34M) region was removed for this traits	0.0667	0.0936	0.7122	0.4764	0.006	0.0015	0.9926	0.007	0.0003	0.0047
1.5 y	bmi6	Non-cancer illness code_ self-reported: emphysema/chronic bronchitis	0	ukbb	European	SNPs from the MHC (chr6 26M~34M) region was removed for this traits	-0.0383	0.0772	-0.496	0.6199	0.0098	0.0016	0.9879	0.0069	0.0012	0.0048
1.5 y	bmi6	Non-cancer illness code_ self-reported: sleep apnoea	0	ukbb	European	SNPs from the MHC (chr6 26M~34M) region was removed for this traits	0.0855	0.118	0.7241	0.469	0.0033	0.0014	1.0038	0.0069	-0.0031	0.0046
1.5 y	bmi6	Non-cancer illness code_ self-reported: gastro-oesophageal reflux (gord) / gastric reflux	0	ukbb	European	SNPs from the MHC (chr6 26M~34M) region was removed for this traits	-0.0533	0.0671	-0.7951	0.4265	0.0114	0.0016	1.014	0.0072	0.0031	0.0049
1.5 y	bmi6	Non-cancer illness code_ self-reported: cholelithiasis/gall stones	0	ukbb	European	SNPs from the MHC (chr6 26M~34M) region was removed for this traits	0.1125	0.0911	1.2352	0.2167	0.0083	0.0017	1.0208	0.0078	0.0011	0.0049
1.5 y	bmi6	Non-cancer illness code_ self-reported: kidney stone/ureter stone/bladder stone	0	ukbb	European	SNPs from the MHC (chr6 26M~34M) region was removed for this traits	-0.103	0.0816	-1.2618	0.207	0.009	0.0017	1.0022	0.0077	0.005	0.0046
1.5 y	bmi6	Non-cancer illness code_ self-reported: bladder problem (not cancer)	0	ukbb	European	SNPs from the MHC (chr6 26M~34M) region was removed for this traits	0.049	0.1627	0.301	0.7634	0.0022	0.0013	1.0019	0.007	-0.0003	0.0053
1.5 y	bmi6	Non-cancer illness code_ self-reported: diabetes	0	ukbb	European	SNPs from the MHC (chr6 26M~34M) region was removed for this traits	0.1296	0.0422	3.0721	0.0021	0.0357	0.0026	1.0382	0.0104	-0.0145	0.0052
1.5 y	bmi6	Non-cancer illness code_ self-reported: type 2 diabetes	0	ukbb	European	SNPs from the MHC (chr6 26M~34M) region was removed for this traits	-0.088	0.0833	-1.0563	0.2908	0.0063	0.0014	1.0116	0.0063	0.0022	0.0042
1.5 y	bmi6	Non-cancer illness code_ self-reported: hyperthyroidism/thyrotoxicosis	0	ukbb	European	SNPs from the MHC (chr6 26M~34M) region was removed for this traits	0.1727	0.0762	2.2651	0.0235	0.0089	0.0026	1.0048	0.0077	-0.0048	0.0052
1.5 y	bmi6	Non-cancer illness code_ self-reported: hypothyroidism/myxoedema	0	ukbb	European	SNPs from the MHC (chr6 26M~34M) region was removed for this traits	0.0734	0.046	1.5941	0.1109	0.0509	0.0058	1.0322	0.0151	-0.0036	0.0056
1.5 y	bmi6	Non-cancer illness code_ self-reported: migraine	0	ukbb	European	SNPs from the MHC (chr6 26M~34M) region was removed for this traits	-0.0423	0.0608	-0.695	0.4871	0.0165	0.0018	1.0123	0.0074	-0.0024	0.0052
1.5 y	bmi6	Non-cancer illness code_ self-reported: glaucoma	0	ukbb	European	SNPs from the MHC (chr6 26M~34M) region was removed for this traits	0.008	0.0667	0.1193	0.905	0.011	0.0017	1.0149	0.0079	0.0051	0.0051
1.5 y	bmi6	Non-cancer illness code_ self-reported: retinal detachment	0	ukbb	European	SNPs from the MHC (chr6 26M~34M) region was removed for this traits	-0.2882	0.1303	-2.2119	0.027	0.0033	0.0013	1.0034	0.0065	0.009	0.0046
1.5 y	bmi6	Non-cancer illness code_ self-reported: depression	0	ukbb	European	SNPs from the MHC (chr6 26M~34M) region was removed for this traits	-0.0183	0.058	-0.3149	0.7528	0.0187	0.0017	0.9993	0.0071	0.0088	0.0052
1.5 y	bmi6	Non-cancer illness code_ self-reported: anxiety/panic attacks	0	ukbb	European	SNPs from the MHC (chr6 26M~34M) region was removed for this traits	-0.0125	0.0873	-0.1431	0.8862	0.0061	0.0013	1.0001	0.006	0.0013	0.0048
1.5 y	bmi6	Non-cancer illness code_ self-reported: mania/bipolar disorder/manic depression	0	ukbb	European	SNPs from the MHC (chr6 26M~34M) region was removed for this traits	0.1516	0.0969	1.5636	0.1179	0.0055	0.0014	1.0008	0.0061	-0.0082	0.005
1.5 y	bmi6	Non-cancer illness code_ self-reported: bone disorder	0	ukbb	European	SNPs from the MHC (chr6 26M~34M) region was removed for this traits	0.1341	0.1747	0.7672	0.443	0.0018	0.0012	1.0039	0.0061	-0.0074	0.0045
1.5 y	bmi6	Non-cancer illness code_ self-reported: back problem	0	ukbb	European	SNPs from the MHC (chr6 26M~34M) region was removed for this traits	0.0607	0.0995	0.61	0.5418	0.005	0.0013	1.0055	0.0063	-0.0081	0.0046
1.5 y	bmi6	Non-cancer illness code_ self-reported: joint disorder	0	ukbb	European	SNPs from the MHC (chr6 26M~34M) region was removed for this traits	0.0504	0.1368	0.3688	0.7123	0.0021	0.0013	0.9915	0.0063	-0.0001	0.0045
1.5 y	bmi6	Non-cancer illness code_ self-reported: osteoporosis	0	ukbb	European	SNPs from the MHC (chr6 26M~34M) region was removed for this traits	-0.0042	0.0662	-0.0631	0.9497	0.0149	0.0019	1.0005	0.0075	-0.0033	0.0053
1.5 y	bmi6	Non-cancer illness code_ self-reported: ankylosing spondylitis	0	ukbb	European	SNPs from the MHC (chr6 26M~34M) region was removed for this traits	0.0533	0.1855	0.2873	0.7739	0.0016	0.0014	1.0029	0.0065	-0.0023	0.0052
1.5 y	bmi6	Non-cancer illness code_ self-reported: iron deficiency anaemia	0	ukbb	European	SNPs from the MHC (chr6 26M~34M) region was removed for this traits	0.0293	0.0945	0.3099	0.7566	0.0046	0.0013	0.9897	0.0059	-0.0013	0.005
1.5 y	bmi6	Non-cancer illness code_ self-reported: pernicious anaemia	0	ukbb	European	SNPs from the MHC (chr6 26M~34M) region was removed for this traits	-0.1079	0.1157	-0.9322	0.3512	0.0035	0.0012	0.9915	0.0063	0.0019	0.0048
1.5 y	bmi6	Non-cancer illness code_ self-reported: uterine fibroids	0	ukbb	European	SNPs from the MHC (chr6 26M~34M) region was removed for this traits	0.0009	0.0831	0.0107	0.9915	0.007	0.0014	1.0075	0.0067	-0.0015	0.0048
1.5 y	bmi6	Non-cancer illness code_ self-reported: vaginal prolapse/uterine prolapse	0	ukbb	European	SNPs from the MHC (chr6 26M~34M) region was removed for this traits	-0.1046	0.1064	-0.9833	0.3255	0.0047	0.0015	1.0059	0.0067	0.0065	0.0049
1.5 y	bmi6	Non-cancer illness code_ self-reported: allergy or anaphylactic reaction to drug	0	ukbb	European	SNPs from the MHC (chr6 26M~34M) region was removed for this traits	0.3185	0.2984	1.0674	0.2858	0.0011	0.0013	1.0075	0.0062	-0.002	0.0045
1.5 y	bmi6	Non-cancer illness code_ self-reported: hayfever/allergic rhinitis	0	ukbb	European	SNPs from the MHC (chr6 26M~34M) region was removed for this traits	-0.0033	0.0507	-0.0643	0.9488	0.023	0.0024	1.0181	0.0084	-0.0048	0.005
1.5 y	bmi6	Non-cancer illness code_ self-reported: enlarged prostate	0	ukbb	European	SNPs from the MHC (chr6 26M~34M) region was removed for this traits	-0.1168	0.0825	-1.4162	0.1567	0.0063	0.0015	1.0041	0.0065	0.0052	0.0045
1.5 y	bmi6	Non-cancer illness code_ self-reported: muscle or soft tissue injuries	0	ukbb	European	SNPs from the MHC (chr6 26M~34M) region was removed for this traits	0.1041	0.149	0.6985	0.4849	0.0023	0.0014	1.0003	0.0071	-0.0107	0.0052
1.5 y	bmi6	Non-cancer illness code_ self-reported: nasal polyps	0	ukbb	European	SNPs from the MHC (chr6 26M~34M) region was removed for this traits	0.0131	0.1031	0.1272	0.8987	0.0051	0.0016	1.0067	0.0065	-0.0064	0.0051
1.5 y	bmi6	Non-cancer illness code_ self-reported: hypopituitarism	0	ukbb	European	SNPs from the MHC (chr6 26M~34M) region was removed for this traits	-0.148	0.1876	-0.7889	0.4302	0.0015	0.0012	0.9907	0.0061	-0.0001	0.0047
1.5 y	bmi6	Non-cancer illness code_ self-reported: eczema/dermatitis	0	ukbb	European	SNPs from the MHC (chr6 26M~34M) region was removed for this traits	0.0715	0.0786	0.9095	0.3631	0.0083	0.0022	1.0152	0.0071	0.0003	0.0054
1.5 y	bmi6	Non-cancer illness code_ self-reported: psoriasis	0	ukbb	European	SNPs from the MHC (chr6 26M~34M) region was removed for this traits	-0.0935	0.0975	-0.9596	0.3373	0.0072	0.0016	1.0174	0.0081	0.014	0.0051
1.5 y	bmi6	Non-cancer illness code_ self-reported: malabsorption/coeliac disease	0	ukbb	European	SNPs from the MHC (chr6 26M~34M) region was removed for this traits	-0.0014	0.0985	-0.0145	0.9884	0.0167	0.012	0.9958	0.0206	2.7088e-05	0.0054
1.5 y	bmi6	Non-cancer illness code_ self-reported: diverticular disease/diverticulitis	0	ukbb	European	SNPs from the MHC (chr6 26M~34M) region was removed for this traits	-0.0645	0.0662	-0.9745	0.3298	0.0126	0.0017	0.9942	0.007	0.0057	0.005
1.5 y	bmi6	Non-cancer illness code_ self-reported: crohns disease	0	ukbb	European	SNPs from the MHC (chr6 26M~34M) region was removed for this traits	0.1383	0.0968	1.4296	0.1528	0.0053	0.0015	1.0051	0.0068	-0.0043	0.0045
1.5 y	bmi6	Non-cancer illness code_ self-reported: ulcerative colitis	0	ukbb	European	SNPs from the MHC (chr6 26M~34M) region was removed for this traits	0.0271	0.0898	0.302	0.7627	0.006	0.0017	1.0105	0.0079	0.0046	0.0049
1.5 y	bmi6	Non-cancer illness code_ self-reported: rheumatoid arthritis	0	ukbb	European	SNPs from the MHC (chr6 26M~34M) region was removed for this traits	-0.0759	0.1053	-0.7209	0.4709	0.0048	0.0014	1.0042	0.0063	-0.001	0.0048
1.5 y	bmi6	Non-cancer illness code_ self-reported: osteoarthritis	0	ukbb	European	SNPs from the MHC (chr6 26M~34M) region was removed for this traits	-0.0528	0.0626	-0.8441	0.3986	0.0189	0.0017	1.0282	0.0076	-0.0044	0.0052
1.5 y	bmi6	Non-cancer illness code_ self-reported: gout	0	ukbb	European	SNPs from the MHC (chr6 26M~34M) region was removed for this traits	0.0037	0.0499	0.0745	0.9406	0.0247	0.0066	0.9925	0.0187	0.0048	0.0048
1.5 y	bmi6	Non-cancer illness code_ self-reported: high cholesterol	0	ukbb	European	SNPs from the MHC (chr6 26M~34M) region was removed for this traits	0.0102	0.0465	0.2183	0.8272	0.0404	0.0054	1.0564	0.0274	-0.0064	0.0053
1.5 y	bmi6	Non-cancer illness code_ self-reported: hiatus hernia	0	ukbb	European	SNPs from the MHC (chr6 26M~34M) region was removed for this traits	0.0643	0.0807	0.7969	0.4255	0.0083	0.0014	1.0329	0.0066	-0.0028	0.0054
1.5 y	bmi6	Non-cancer illness code_ self-reported: varicose veins	0	ukbb	European	SNPs from the MHC (chr6 26M~34M) region was removed for this traits	0.008	0.1156	0.0692	0.9448	0.0043	0.0014	1.0113	0.0064	0.0019	0.0052
1.5 y	bmi6	Non-cancer illness code_ self-reported: pneumothorax	0	ukbb	European	SNPs from the MHC (chr6 26M~34M) region was removed for this traits	0.0546	0.1578	0.3459	0.7294	0.0029	0.0014	0.9884	0.007	-0.0027	0.0051
1.5 y	bmi6	Non-cancer illness code_ self-reported: polio / poliomyelitis	0	ukbb	European	SNPs from the MHC (chr6 26M~34M) region was removed for this traits	-0.0421	0.128	-0.3288	0.7423	0.0027	0.0012	0.9921	0.0065	0.0004	0.0042
1.5 y	bmi6	Non-cancer illness code_ self-reported: arthritis (nos)	0	ukbb	European	SNPs from the MHC (chr6 26M~34M) region was removed for this traits	0.1653	0.1845	0.8962	0.3701	0.0017	0.0014	1.0152	0.0064	-0.0054	0.0046
1.5 y	bmi6	Non-cancer illness code_ self-reported: hypertrophic cardiomyopathy (hcm / hocm)	0	ukbb	European	SNPs from the MHC (chr6 26M~34M) region was removed for this traits	-0.12	0.1726	-0.6954	0.4868	0.0015	0.0013	1.0016	0.0066	0.0011	0.0046
1.5 y	bmi6	Non-cancer illness code_ self-reported: vitiligo	0	ukbb	European	SNPs from the MHC (chr6 26M~34M) region was removed for this traits	0.08	0.1591	0.5029	0.615	0.0017	0.0014	0.9932	0.007	-0.0044	0.0047
1.5 y	bmi6	Treatment/medication code: lisinopril	0	ukbb	European	SNPs from the MHC (chr6 26M~34M) region was removed for this traits	NA	NA	NA	NA	NA	NA	NA	NA	NA	NA
1.5 y	bmi6	Treatment/medication code: ramipril	0	ukbb	European	SNPs from the MHC (chr6 26M~34M) region was removed for this traits	NA	NA	NA	NA	NA	NA	NA	NA	NA	NA
1.5 y	bmi6	Treatment/medication code: isosorbide mononitrate	0	ukbb	European	SNPs from the MHC (chr6 26M~34M) region was removed for this traits	NA	NA	NA	NA	NA	NA	NA	NA	NA	NA
1.5 y	bmi6	Treatment/medication code: isosorbide dinitrate	0	ukbb	European	SNPs from the MHC (chr6 26M~34M) region was removed for this traits	NA	NA	NA	NA	NA	NA	NA	NA	NA	NA
1.5 y	bmi6	Treatment/medication code: tranexamic acid	0	ukbb	European	SNPs from the MHC (chr6 26M~34M) region was removed for this traits	NA	NA	NA	NA	NA	NA	NA	NA	NA	NA
1.5 y	bmi6	Treatment/medication code: simvastatin	0	ukbb	European	SNPs from the MHC (chr6 26M~34M) region was removed for this traits	NA	NA	NA	NA	NA	NA	NA	NA	NA	NA
1.5 y	bmi6	Treatment/medication code: ventolin 100micrograms inhaler	0	ukbb	European	SNPs from the MHC (chr6 26M~34M) region was removed for this traits	NA	NA	NA	NA	NA	NA	NA	NA	NA	NA
1.5 y	bmi6	Treatment/medication code: atrovent 20micrograms inhaler	0	ukbb	European	SNPs from the MHC (chr6 26M~34M) region was removed for this traits	NA	NA	NA	NA	NA	NA	NA	NA	NA	NA
1.5 y	bmi6	Treatment/medication code: becotide 50 inhaler	0	ukbb	European	SNPs from the MHC (chr6 26M~34M) region was removed for this traits	NA	NA	NA	NA	NA	NA	NA	NA	NA	NA
1.5 y	bmi6	Treatment/medication code: kapake tablet	0	ukbb	European	SNPs from the MHC (chr6 26M~34M) region was removed for this traits	NA	NA	NA	NA	NA	NA	NA	NA	NA	NA
1.5 y	bmi6	Treatment/medication code: lansoprazole	0	ukbb	European	SNPs from the MHC (chr6 26M~34M) region was removed for this traits	NA	NA	NA	NA	NA	NA	NA	NA	NA	NA
1.5 y	bmi6	Treatment/medication code: lisinopril+hydrochlorothiazide 10mg/12.5mg tablet	0	ukbb	European	SNPs from the MHC (chr6 26M~34M) region was removed for this traits	NA	NA	NA	NA	NA	NA	NA	NA	NA	NA
1.5 y	bmi6	Treatment/medication code: tramadol	0	ukbb	European	SNPs from the MHC (chr6 26M~34M) region was removed for this traits	NA	NA	NA	NA	NA	NA	NA	NA	NA	NA
1.5 y	bmi6	Treatment/medication code: omeprazole	0	ukbb	European	SNPs from the MHC (chr6 26M~34M) region was removed for this traits	NA	NA	NA	NA	NA	NA	NA	NA	NA	NA
1.5 y	bmi6	Treatment/medication code: senna	0	ukbb	European	SNPs from the MHC (chr6 26M~34M) region was removed for this traits	NA	NA	NA	NA	NA	NA	NA	NA	NA	NA
1.5 y	bmi6	Treatment/medication code: atenolol	0	ukbb	European	SNPs from the MHC (chr6 26M~34M) region was removed for this traits	NA	NA	NA	NA	NA	NA	NA	NA	NA	NA
1.5 y	bmi6	Treatment/medication code: aspirin	0	ukbb	European	SNPs from the MHC (chr6 26M~34M) region was removed for this traits	NA	NA	NA	NA	NA	NA	NA	NA	NA	NA
1.5 y	bmi6	Treatment/medication code: logynon tablet	0	ukbb	European	SNPs from the MHC (chr6 26M~34M) region was removed for this traits	NA	NA	NA	NA	NA	NA	NA	NA	NA	NA
1.5 y	bmi6	Treatment/medication code: hydroxocobalamin product	0	ukbb	European	SNPs from the MHC (chr6 26M~34M) region was removed for this traits	NA	NA	NA	NA	NA	NA	NA	NA	NA	NA
1.5 y	bmi6	Treatment/medication code: vitamin b12 preparation	0	ukbb	European	SNPs from the MHC (chr6 26M~34M) region was removed for this traits	NA	NA	NA	NA	NA	NA	NA	NA	NA	NA
1.5 y	bmi6	Treatment/medication code: ibuprofen	0	ukbb	European	SNPs from the MHC (chr6 26M~34M) region was removed for this traits	NA	NA	NA	NA	NA	NA	NA	NA	NA	NA
1.5 y	bmi6	Treatment/medication code: morphine	0	ukbb	European	SNPs from the MHC (chr6 26M~34M) region was removed for this traits	NA	NA	NA	NA	NA	NA	NA	NA	NA	NA
1.5 y	bmi6	Treatment/medication code: quinine	0	ukbb	European	SNPs from the MHC (chr6 26M~34M) region was removed for this traits	NA	NA	NA	NA	NA	NA	NA	NA	NA	NA
1.5 y	bmi6	Treatment/medication code: gliclazide	0	ukbb	European	SNPs from the MHC (chr6 26M~34M) region was removed for this traits	NA	NA	NA	NA	NA	NA	NA	NA	NA	NA
1.5 y	bmi6	Treatment/medication code: carbimazole	0	ukbb	European	SNPs from the MHC (chr6 26M~34M) region was removed for this traits	NA	NA	NA	NA	NA	NA	NA	NA	NA	NA
1.5 y	bmi6	Treatment/medication code: prednisolone	0	ukbb	European	SNPs from the MHC (chr6 26M~34M) region was removed for this traits	NA	NA	NA	NA	NA	NA	NA	NA	NA	NA
1.5 y	bmi6	Treatment/medication code: allopurinol	0	ukbb	European	SNPs from the MHC (chr6 26M~34M) region was removed for this traits	NA	NA	NA	NA	NA	NA	NA	NA	NA	NA
1.5 y	bmi6	Treatment/medication code: beconase 50micrograms nasal spray	0	ukbb	European	SNPs from the MHC (chr6 26M~34M) region was removed for this traits	NA	NA	NA	NA	NA	NA	NA	NA	NA	NA
1.5 y	bmi6	Treatment/medication code: rhinocort 50micrograms nasal spray	0	ukbb	European	SNPs from the MHC (chr6 26M~34M) region was removed for this traits	NA	NA	NA	NA	NA	NA	NA	NA	NA	NA
1.5 y	bmi6	Treatment/medication code: ranitidine	0	ukbb	European	SNPs from the MHC (chr6 26M~34M) region was removed for this traits	NA	NA	NA	NA	NA	NA	NA	NA	NA	NA
1.5 y	bmi6	Treatment/medication code: amitriptyline	0	ukbb	European	SNPs from the MHC (chr6 26M~34M) region was removed for this traits	NA	NA	NA	NA	NA	NA	NA	NA	NA	NA
1.5 y	bmi6	Treatment/medication code: dothiepin	0	ukbb	European	SNPs from the MHC (chr6 26M~34M) region was removed for this traits	NA	NA	NA	NA	NA	NA	NA	NA	NA	NA
1.5 y	bmi6	Treatment/medication code: bisoprolol	0	ukbb	European	SNPs from the MHC (chr6 26M~34M) region was removed for this traits	NA	NA	NA	NA	NA	NA	NA	NA	NA	NA
1.5 y	bmi6	Treatment/medication code: doxazosin	0	ukbb	European	SNPs from the MHC (chr6 26M~34M) region was removed for this traits	NA	NA	NA	NA	NA	NA	NA	NA	NA	NA
1.5 y	bmi6	Treatment/medication code: amlodipine	0	ukbb	European	SNPs from the MHC (chr6 26M~34M) region was removed for this traits	NA	NA	NA	NA	NA	NA	NA	NA	NA	NA
1.5 y	bmi6	Treatment/medication code: salbutamol	0	ukbb	European	SNPs from the MHC (chr6 26M~34M) region was removed for this traits	NA	NA	NA	NA	NA	NA	NA	NA	NA	NA
1.5 y	bmi6	Treatment/medication code: eumovate cream	0	ukbb	European	SNPs from the MHC (chr6 26M~34M) region was removed for this traits	NA	NA	NA	NA	NA	NA	NA	NA	NA	NA
1.5 y	bmi6	Treatment/medication code: insulin product	0	ukbb	European	SNPs from the MHC (chr6 26M~34M) region was removed for this traits	NA	NA	NA	NA	NA	NA	NA	NA	NA	NA
1.5 y	bmi6	Treatment/medication code: cetirizine	0	ukbb	European	SNPs from the MHC (chr6 26M~34M) region was removed for this traits	NA	NA	NA	NA	NA	NA	NA	NA	NA	NA
1.5 y	bmi6	Treatment/medication code: codeine	0	ukbb	European	SNPs from the MHC (chr6 26M~34M) region was removed for this traits	NA	NA	NA	NA	NA	NA	NA	NA	NA	NA
1.5 y	bmi6	Treatment/medication code: diclofenac	0	ukbb	European	SNPs from the MHC (chr6 26M~34M) region was removed for this traits	NA	NA	NA	NA	NA	NA	NA	NA	NA	NA
1.5 y	bmi6	Treatment/medication code: liothyronine	0	ukbb	European	SNPs from the MHC (chr6 26M~34M) region was removed for this traits	NA	NA	NA	NA	NA	NA	NA	NA	NA	NA
1.5 y	bmi6	Treatment/medication code: thyroxine product	0	ukbb	European	SNPs from the MHC (chr6 26M~34M) region was removed for this traits	NA	NA	NA	NA	NA	NA	NA	NA	NA	NA
1.5 y	bmi6	Treatment/medication code: metformin	0	ukbb	European	SNPs from the MHC (chr6 26M~34M) region was removed for this traits	NA	NA	NA	NA	NA	NA	NA	NA	NA	NA
1.5 y	bmi6	Treatment/medication code: warfarin	0	ukbb	European	SNPs from the MHC (chr6 26M~34M) region was removed for this traits	NA	NA	NA	NA	NA	NA	NA	NA	NA	NA
1.5 y	bmi6	Treatment/medication code: enalapril	0	ukbb	European	SNPs from the MHC (chr6 26M~34M) region was removed for this traits	NA	NA	NA	NA	NA	NA	NA	NA	NA	NA
1.5 y	bmi6	Treatment/medication code: perindopril	0	ukbb	European	SNPs from the MHC (chr6 26M~34M) region was removed for this traits	NA	NA	NA	NA	NA	NA	NA	NA	NA	NA
1.5 y	bmi6	Treatment/medication code: flecainide	0	ukbb	European	SNPs from the MHC (chr6 26M~34M) region was removed for this traits	NA	NA	NA	NA	NA	NA	NA	NA	NA	NA
1.5 y	bmi6	Treatment/medication code: furosemide	0	ukbb	European	SNPs from the MHC (chr6 26M~34M) region was removed for this traits	NA	NA	NA	NA	NA	NA	NA	NA	NA	NA
1.5 y	bmi6	Treatment/medication code: nicorandil	0	ukbb	European	SNPs from the MHC (chr6 26M~34M) region was removed for this traits	NA	NA	NA	NA	NA	NA	NA	NA	NA	NA
1.5 y	bmi6	Treatment/medication code: flax oil tablet	0	ukbb	European	SNPs from the MHC (chr6 26M~34M) region was removed for this traits	NA	NA	NA	NA	NA	NA	NA	NA	NA	NA
1.5 y	bmi6	Treatment/medication code: venlafaxine	0	ukbb	European	SNPs from the MHC (chr6 26M~34M) region was removed for this traits	NA	NA	NA	NA	NA	NA	NA	NA	NA	NA
1.5 y	bmi6	Treatment/medication code: losartan	0	ukbb	European	SNPs from the MHC (chr6 26M~34M) region was removed for this traits	NA	NA	NA	NA	NA	NA	NA	NA	NA	NA
1.5 y	bmi6	Treatment/medication code: evening primrose oil	0	ukbb	European	SNPs from the MHC (chr6 26M~34M) region was removed for this traits	NA	NA	NA	NA	NA	NA	NA	NA	NA	NA
1.5 y	bmi6	Treatment/medication code: citalopram	0	ukbb	European	SNPs from the MHC (chr6 26M~34M) region was removed for this traits	NA	NA	NA	NA	NA	NA	NA	NA	NA	NA
1.5 y	bmi6	Treatment/medication code: alendronate sodium	0	ukbb	European	SNPs from the MHC (chr6 26M~34M) region was removed for this traits	NA	NA	NA	NA	NA	NA	NA	NA	NA	NA
1.5 y	bmi6	Treatment/medication code: co-codamol	0	ukbb	European	SNPs from the MHC (chr6 26M~34M) region was removed for this traits	NA	NA	NA	NA	NA	NA	NA	NA	NA	NA
1.5 y	bmi6	Treatment/medication code: co-amilofruse	0	ukbb	European	SNPs from the MHC (chr6 26M~34M) region was removed for this traits	NA	NA	NA	NA	NA	NA	NA	NA	NA	NA
1.5 y	bmi6	Treatment/medication code: letrozole	0	ukbb	European	SNPs from the MHC (chr6 26M~34M) region was removed for this traits	NA	NA	NA	NA	NA	NA	NA	NA	NA	NA
1.5 y	bmi6	Treatment/medication code: xalatan 0.005% eye drops	0	ukbb	European	SNPs from the MHC (chr6 26M~34M) region was removed for this traits	NA	NA	NA	NA	NA	NA	NA	NA	NA	NA
1.5 y	bmi6	Treatment/medication code: atorvastatin	0	ukbb	European	SNPs from the MHC (chr6 26M~34M) region was removed for this traits	NA	NA	NA	NA	NA	NA	NA	NA	NA	NA
1.5 y	bmi6	Treatment/medication code: candesartan cilexetil	0	ukbb	European	SNPs from the MHC (chr6 26M~34M) region was removed for this traits	NA	NA	NA	NA	NA	NA	NA	NA	NA	NA
1.5 y	bmi6	Treatment/medication code: salmeterol product	0	ukbb	European	SNPs from the MHC (chr6 26M~34M) region was removed for this traits	NA	NA	NA	NA	NA	NA	NA	NA	NA	NA
1.5 y	bmi6	Treatment/medication code: adcal-d3 1.5g/10micrograms chewable tablet	0	ukbb	European	SNPs from the MHC (chr6 26M~34M) region was removed for this traits	NA	NA	NA	NA	NA	NA	NA	NA	NA	NA
1.5 y	bmi6	Treatment/medication code: clopidogrel	0	ukbb	European	SNPs from the MHC (chr6 26M~34M) region was removed for this traits	NA	NA	NA	NA	NA	NA	NA	NA	NA	NA
1.5 y	bmi6	Treatment/medication code: indivina 1mg/2.5mg tablet	0	ukbb	European	SNPs from the MHC (chr6 26M~34M) region was removed for this traits	NA	NA	NA	NA	NA	NA	NA	NA	NA	NA
1.5 y	bmi6	Treatment/medication code: symbicort 100/6 turbohaler	0	ukbb	European	SNPs from the MHC (chr6 26M~34M) region was removed for this traits	NA	NA	NA	NA	NA	NA	NA	NA	NA	NA
1.5 y	bmi6	Treatment/medication code: seretide 50 evohaler	0	ukbb	European	SNPs from the MHC (chr6 26M~34M) region was removed for this traits	NA	NA	NA	NA	NA	NA	NA	NA	NA	NA
1.5 y	bmi6	Treatment/medication code: rosiglitazone	0	ukbb	European	SNPs from the MHC (chr6 26M~34M) region was removed for this traits	NA	NA	NA	NA	NA	NA	NA	NA	NA	NA
1.5 y	bmi6	Treatment/medication code: arcoxia 90mg tablet	0	ukbb	European	SNPs from the MHC (chr6 26M~34M) region was removed for this traits	NA	NA	NA	NA	NA	NA	NA	NA	NA	NA
1.5 y	bmi6	Treatment/medication code: omacor 1g capsule	0	ukbb	European	SNPs from the MHC (chr6 26M~34M) region was removed for this traits	NA	NA	NA	NA	NA	NA	NA	NA	NA	NA
1.5 y	bmi6	Treatment/medication code: spiriva 18micrograms inhalation capsule	0	ukbb	European	SNPs from the MHC (chr6 26M~34M) region was removed for this traits	NA	NA	NA	NA	NA	NA	NA	NA	NA	NA
1.5 y	bmi6	Treatment/medication code: glucosamine product	0	ukbb	European	SNPs from the MHC (chr6 26M~34M) region was removed for this traits	NA	NA	NA	NA	NA	NA	NA	NA	NA	NA
1.5 y	bmi6	Treatment/medication code: cipralex 5mg tablet	0	ukbb	European	SNPs from the MHC (chr6 26M~34M) region was removed for this traits	NA	NA	NA	NA	NA	NA	NA	NA	NA	NA
1.5 y	bmi6	Treatment/medication code: levothyroxine sodium	0	ukbb	European	SNPs from the MHC (chr6 26M~34M) region was removed for this traits	NA	NA	NA	NA	NA	NA	NA	NA	NA	NA
1.5 y	bmi6	Treatment/medication code: ezetimibe	0	ukbb	European	SNPs from the MHC (chr6 26M~34M) region was removed for this traits	NA	NA	NA	NA	NA	NA	NA	NA	NA	NA
1.5 y	bmi6	Treatment/medication code: testogel 50mg gel 5g sachet	0	ukbb	European	SNPs from the MHC (chr6 26M~34M) region was removed for this traits	NA	NA	NA	NA	NA	NA	NA	NA	NA	NA
1.5 y	bmi6	Treatment/medication code: bendroflumethiazide	0	ukbb	European	SNPs from the MHC (chr6 26M~34M) region was removed for this traits	NA	NA	NA	NA	NA	NA	NA	NA	NA	NA
1.5 y	bmi6	Treatment/medication code: paracetamol	0	ukbb	European	SNPs from the MHC (chr6 26M~34M) region was removed for this traits	NA	NA	NA	NA	NA	NA	NA	NA	NA	NA
1.5 y	bmi6	Illnesses of father: Heart disease	0	ukbb	European	SNPs from the MHC (chr6 26M~34M) region was removed for this traits	-0.0446	0.0555	-0.8047	0.421	0.0305	0.0027	1.0013	0.0086	0.0025	0.005
1.5 y	bmi6	Illnesses of father: None of the above (group 1)	0	ukbb	European	SNPs from the MHC (chr6 26M~34M) region was removed for this traits	0.1217	0.0721	1.6888	0.0913	0.0148	0.0018	1.0229	0.0068	-0.0085	0.0048
1.5 y	bmi6	Illnesses of father: None of the above (group 2)	0	ukbb	European	SNPs from the MHC (chr6 26M~34M) region was removed for this traits	0.0695	0.0821	0.8464	0.3973	0.0094	0.0017	1.0016	0.0072	-0.0049	0.0048
1.5 y	bmi6	Illnesses of father: Prostate cancer	0	ukbb	European	SNPs from the MHC (chr6 26M~34M) region was removed for this traits	-0.1504	0.0836	-1.8	0.0719	0.0085	0.0018	1.0119	0.0078	0.0012	0.0045
1.5 y	bmi6	Illnesses of father: Lung cancer	0	ukbb	European	SNPs from the MHC (chr6 26M~34M) region was removed for this traits	-5.1371e-05	0.0728	-0.0007	0.9994	0.0148	0.002	0.9934	0.0072	0.0025	0.0052
1.5 y	bmi6	Illnesses of father: Chronic bronchitis/emphysema	0	ukbb	European	SNPs from the MHC (chr6 26M~34M) region was removed for this traits	-0.0325	0.0629	-0.517	0.6051	0.0148	0.0019	1.0236	0.0069	0.0064	0.005
1.5 y	bmi6	Illnesses of father: High blood pressure	0	ukbb	European	SNPs from the MHC (chr6 26M~34M) region was removed for this traits	0.0217	0.0609	0.3565	0.7214	0.0194	0.0017	1.0135	0.007	0.0003	0.0048
1.5 y	bmi6	Illnesses of father: Diabetes	0	ukbb	European	SNPs from the MHC (chr6 26M~34M) region was removed for this traits	-0.0726	0.0652	-1.1129	0.2658	0.0184	0.0022	1.0273	0.0077	-0.0048	0.0049
1.5 y	bmi6	Illnesses of mother: Heart disease	0	ukbb	European	SNPs from the MHC (chr6 26M~34M) region was removed for this traits	-0.0831	0.0662	-1.2544	0.2097	0.0156	0.0018	1.011	0.0068	0.0011	0.0051
1.5 y	bmi6	Illnesses of mother: Alzheimers disease/dementia	0	ukbb	European	SNPs from the MHC (chr6 26M~34M) region was removed for this traits	0.11	0.123	0.8945	0.3711	0.004	0.0045	1.0339	0.0338	-0.0024	0.0047
1.5 y	bmi6	Illnesses of mother: None of the above (group 1)	0	ukbb	European	SNPs from the MHC (chr6 26M~34M) region was removed for this traits	0.0475	0.0624	0.7607	0.4468	0.0169	0.0018	1.013	0.0074	-0.0048	0.0051
1.5 y	bmi6	Illnesses of mother: None of the above (group 2)	0	ukbb	European	SNPs from the MHC (chr6 26M~34M) region was removed for this traits	0.0649	0.0744	0.8712	0.3836	0.0092	0.0017	1.0009	0.0066	-0.0071	0.0051
1.5 y	bmi6	Illnesses of mother: Breast cancer	0	ukbb	European	SNPs from the MHC (chr6 26M~34M) region was removed for this traits	-0.0313	0.0799	-0.3915	0.6954	0.0094	0.0019	1.007	0.0081	0.0014	0.0055
1.5 y	bmi6	Illnesses of mother: Chronic bronchitis/emphysema	0	ukbb	European	SNPs from the MHC (chr6 26M~34M) region was removed for this traits	-0.0343	0.0758	-0.4521	0.6512	0.0128	0.0019	1.0039	0.0067	0.0043	0.005
1.5 y	bmi6	Illnesses of mother: High blood pressure	0	ukbb	European	SNPs from the MHC (chr6 26M~34M) region was removed for this traits	-0.0188	0.054	-0.3475	0.7282	0.0295	0.0022	1.0179	0.0086	0.0049	0.0055
1.5 y	bmi6	Illnesses of mother: Diabetes	0	ukbb	European	SNPs from the MHC (chr6 26M~34M) region was removed for this traits	-0.0009	0.0569	-0.0153	0.9878	0.0207	0.0019	1.0161	0.0091	-0.0052	0.0048
1.5 y	bmi6	Illnesses of siblings: Heart disease	0	ukbb	European	SNPs from the MHC (chr6 26M~34M) region was removed for this traits	0.0036	0.0663	0.0541	0.9569	0.0171	0.0022	1.0123	0.0071	0.0005	0.005
1.5 y	bmi6	Illnesses of siblings: None of the above (group 1)	0	ukbb	European	SNPs from the MHC (chr6 26M~34M) region was removed for this traits	-0.0499	0.0516	-0.9667	0.3337	0.0362	0.0026	1.0142	0.0077	0.0058	0.0056
1.5 y	bmi6	Illnesses of siblings: None of the above (group 2)	0	ukbb	European	SNPs from the MHC (chr6 26M~34M) region was removed for this traits	-0.0979	0.0875	-1.1183	0.2635	0.0089	0.0018	1.003	0.0068	0.0025	0.0051
1.5 y	bmi6	Illnesses of siblings: Severe depression	0	ukbb	European	SNPs from the MHC (chr6 26M~34M) region was removed for this traits	0.0057	0.0673	0.085	0.9323	0.014	0.0018	1.005	0.0066	0.002	0.0047
1.5 y	bmi6	Illnesses of siblings: Stroke	0	ukbb	European	SNPs from the MHC (chr6 26M~34M) region was removed for this traits	0.1	0.1398	0.7154	0.4744	0.0044	0.0018	1.0075	0.0064	-0.0077	0.005
1.5 y	bmi6	Illnesses of siblings: High blood pressure	0	ukbb	European	SNPs from the MHC (chr6 26M~34M) region was removed for this traits	0.0608	0.0484	1.2563	0.209	0.0366	0.0027	1.0072	0.0081	-0.0057	0.005
1.5 y	bmi6	Illnesses of siblings: Diabetes	0	ukbb	European	SNPs from the MHC (chr6 26M~34M) region was removed for this traits	0.0034	0.0572	0.06	0.9522	0.0206	0.0021	1.0096	0.0069	0.0009	0.0053
1.5 y	bmi6	Smoking status: Previous	0	ukbb	European	SNPs from the MHC (chr6 26M~34M) region was removed for this traits	0.054	0.0391	1.3816	0.1671	0.052	0.003	1.0199	0.0096	0.0001	0.0055
1.5 y	bmi6	Smoking status: Current	0	ukbb	European	SNPs from the MHC (chr6 26M~34M) region was removed for this traits	0.0609	0.0412	1.4775	0.1396	0.0518	0.0027	1.0142	0.0089	0.0034	0.0051
1.5 y	bmi6	Alcohol drinker status: Never	0	ukbb	European	SNPs from the MHC (chr6 26M~34M) region was removed for this traits	0.0523	0.0629	0.8317	0.4056	0.0144	0.0016	1.0159	0.0065	-0.0057	0.0048
1.5 y	bmi6	Alcohol drinker status: Previous	0	ukbb	European	SNPs from the MHC (chr6 26M~34M) region was removed for this traits	-0.0334	0.0648	-0.5145	0.6069	0.0132	0.0015	1.007	0.0066	-0.0026	0.0049
1.5 y	bmi6	Home area population density - urban or rural: Scotland - Large Urban Area	0	ukbb	European	SNPs from the MHC (chr6 26M~34M) region was removed for this traits	-0.0355	0.0944	-0.3764	0.7066	0.0111	0.0031	2.1366	0.0147	0.001	0.0068
1.5 y	bmi6	Home area population density - urban or rural: England/Wales - Village - less sparse	0	ukbb	European	SNPs from the MHC (chr6 26M~34M) region was removed for this traits	-0.0267	0.1613	-0.1655	0.8685	0.0022	0.0014	1.0242	0.0064	0.0007	0.0048
1.5 y	bmi6	Hearing difficulty/problems: Yes	0	ukbb	European	SNPs from the MHC (chr6 26M~34M) region was removed for this traits	0.0341	0.045	0.7583	0.4482	0.0416	0.0024	1.0144	0.0089	-0.0046	0.0062
1.5 y	bmi6	Tobacco smoking: Ex-smoker	0	ukbb	European	SNPs from the MHC (chr6 26M~34M) region was removed for this traits	0.0745	0.0557	1.3371	0.1812	0.0768	0.008	1.0084	0.008	-0.0032	0.0051
1.5 y	bmi6	Hair/balding pattern: Pattern 2	0	ukbb	European	SNPs from the MHC (chr6 26M~34M) region was removed for this traits	-0.115	0.0527	-2.1816	0.0291	0.0517	0.0065	1.0343	0.0133	0.0161	0.0054
1.5 y	bmi6	Hair/balding pattern: Pattern 3	0	ukbb	European	SNPs from the MHC (chr6 26M~34M) region was removed for this traits	0.1589	0.0607	2.6188	0.0088	0.0561	0.0141	1.0195	0.0191	-0.0146	0.0053
1.5 y	bmi6	Hair/balding pattern: Pattern 4	0	ukbb	European	SNPs from the MHC (chr6 26M~34M) region was removed for this traits	0.0197	0.039	0.5059	0.6129	0.1677	0.0197	1.0982	0.0241	-0.0008	0.0062
1.5 y	bmi6	Reason for reducing amount of alcohol drunk: Health precaution	0	ukbb	European	SNPs from the MHC (chr6 26M~34M) region was removed for this traits	-0.0793	0.0654	-1.2122	0.2254	0.0461	0.0045	0.9969	0.0068	0.0127	0.0048
1.5 y	bmi6	Type of tobacco previously smoked: Cigars or pipes	0	ukbb	European	SNPs from the MHC (chr6 26M~34M) region was removed for this traits	0.0774	0.1332	0.5814	0.561	0.0126	0.0053	0.9993	0.0061	0.0009	0.0049
1.5 y	bmi6	Underlying (primary) cause of death: ICD10: E85.4 Organ-limited amyloidosis	0	ukbb	European	SNPs from the MHC (chr6 26M~34M) region was removed for this traits	0.1126	0.1876	0.5998	0.5486	0.0618	0.0608	0.9998	0.0069	-0.0006	0.005
1.5 y	bmi6	Underlying (primary) cause of death: ICD10: J84.1 Other interstitial pulmonary diseases with fibrosis	0	ukbb	European	SNPs from the MHC (chr6 26M~34M) region was removed for this traits	0.0893	0.1453	0.6151	0.5385	0.0984	0.0659	0.9937	0.0071	-0.0088	0.0048
1.5 y	bmi6	Tinnitus: Yes_ now most or all of the time	0	ukbb	European	SNPs from the MHC (chr6 26M~34M) region was removed for this traits	-0.011	0.0722	-0.1529	0.8785	0.0334	0.0047	1.0016	0.0067	0.0084	0.0046
1.5 y	bmi6	Tinnitus: Yes_ now some of the time	0	ukbb	European	SNPs from the MHC (chr6 26M~34M) region was removed for this traits	-0.1861	0.1292	-1.4406	0.1497	0.0089	0.004	0.999	0.0063	0.0097	0.0049
1.5 y	bmi6	Tinnitus: Yes_ but not now_ but have in the past	0	ukbb	European	SNPs from the MHC (chr6 26M~34M) region was removed for this traits	-0.1036	0.0971	-1.067	0.286	0.0182	0.0044	0.9915	0.0063	0.0032	0.005
1.5 y	bmi6	Qualifications: College or University degree	0	ukbb	European	SNPs from the MHC (chr6 26M~34M) region was removed for this traits	0.0275	0.0311	0.8813	0.3782	0.1683	0.0053	1.1167	0.0134	0.0002	0.0066
1.5 y	bmi6	Qualifications: None of the above	0	ukbb	European	SNPs from the MHC (chr6 26M~34M) region was removed for this traits	-0.0563	0.0332	-1.6944	0.0902	0.0975	0.0039	1.0669	0.0116	0.0031	0.0062
1.5 y	bmi6	Qualifications: A levels/AS levels or equivalent	0	ukbb	European	SNPs from the MHC (chr6 26M~34M) region was removed for this traits	0.0257	0.0373	0.6896	0.4905	0.0967	0.0036	1.0532	0.0118	0.0006	0.006
1.5 y	bmi6	Qualifications: O levels/GCSEs or equivalent	0	ukbb	European	SNPs from the MHC (chr6 26M~34M) region was removed for this traits	0.0553	0.0439	1.2605	0.2075	0.0484	0.0025	1.0172	0.0094	-0.0043	0.0056
1.5 y	bmi6	Qualifications: CSEs or equivalent	0	ukbb	European	SNPs from the MHC (chr6 26M~34M) region was removed for this traits	-0.0384	0.0535	-0.7164	0.4738	0.0207	0.0019	1.06	0.0072	-0.0029	0.0053
1.5 y	bmi6	Qualifications: NVQ or HND or HNC or equivalent	0	ukbb	European	SNPs from the MHC (chr6 26M~34M) region was removed for this traits	-0.0067	0.0624	-0.1072	0.9146	0.0151	0.0017	1.0106	0.0069	-0.0008	0.005
1.5 y	bmi6	Qualifications: Other professional qualifications eg: nursing_ teaching	0	ukbb	European	SNPs from the MHC (chr6 26M~34M) region was removed for this traits	0.0449	0.0406	1.1067	0.2684	0.0471	0.0026	1.0264	0.0093	-0.0038	0.0054
1.5 y	bmi6	Current employment status: In paid employment or self-employed	0	ukbb	European	SNPs from the MHC (chr6 26M~34M) region was removed for this traits	0.1101	0.0772	1.4265	0.1537	0.008	0.0015	1.0195	0.0067	-0.0091	0.0048
1.5 y	bmi6	Current employment status: Retired	0	ukbb	European	SNPs from the MHC (chr6 26M~34M) region was removed for this traits	-0.0239	0.0805	-0.2966	0.7668	0.0083	0.0015	1.0168	0.007	0.0044	0.0052
1.5 y	bmi6	Current employment status: Looking after home and/or family	0	ukbb	European	SNPs from the MHC (chr6 26M~34M) region was removed for this traits	-0.1772	0.0905	-1.9576	0.0503	0.0062	0.0014	1.0004	0.0068	0.0025	0.0047
1.5 y	bmi6	Current employment status: Unable to work because of sickness or disability	0	ukbb	European	SNPs from the MHC (chr6 26M~34M) region was removed for this traits	0.0227	0.0549	0.4139	0.679	0.0246	0.0019	1.0174	0.0074	0.0006	0.0051
1.5 y	bmi6	Current employment status: Doing unpaid or voluntary work	0	ukbb	European	SNPs from the MHC (chr6 26M~34M) region was removed for this traits	0.0314	0.0694	0.453	0.6506	0.0091	0.0014	1.0084	0.0062	0.0032	0.0044
1.5 y	bmi6	Transport type for commuting to job workplace: Car/motor vehicle	0	ukbb	European	SNPs from the MHC (chr6 26M~34M) region was removed for this traits	0.0139	0.0643	0.2168	0.8284	0.0244	0.003	1.0239	0.0069	0.0019	0.0053
1.5 y	bmi6	Transport type for commuting to job workplace: Walk	0	ukbb	European	SNPs from the MHC (chr6 26M~34M) region was removed for this traits	-0.0099	0.0786	-0.1261	0.8997	0.0166	0.0027	1.004	0.0062	-0.0024	0.0051
1.5 y	bmi6	Transport type for commuting to job workplace: Public transport	0	ukbb	European	SNPs from the MHC (chr6 26M~34M) region was removed for this traits	0.0004	0.0595	0.0067	0.9947	0.0314	0.0034	1.0251	0.0074	0.0037	0.0047
1.5 y	bmi6	Transport type for commuting to job workplace: Cycle	0	ukbb	European	SNPs from the MHC (chr6 26M~34M) region was removed for this traits	0.0341	0.0572	0.5963	0.551	0.0314	0.0032	1.0159	0.0075	-0.0024	0.0046
1.5 y	bmi6	Illness_ injury_ bereavement_ stress in last 2 years: Serious illness_ injury or assault to yourself	0	ukbb	European	SNPs from the MHC (chr6 26M~34M) region was removed for this traits	0.0153	0.0723	0.2116	0.8325	0.0142	0.0017	1.0115	0.0069	0.002	0.0049
1.5 y	bmi6	Illness_ injury_ bereavement_ stress in last 2 years: None of the above	0	ukbb	European	SNPs from the MHC (chr6 26M~34M) region was removed for this traits	-0.0121	0.0558	-0.2167	0.8285	0.0231	0.0017	1.0117	0.0059	-0.0014	0.0053
1.5 y	bmi6	Illness_ injury_ bereavement_ stress in last 2 years: Serious illness_ injury or assault of a close relative	0	ukbb	European	SNPs from the MHC (chr6 26M~34M) region was removed for this traits	0.0389	0.0736	0.5288	0.5969	0.0111	0.0017	1.0107	0.007	0.0017	0.0052
1.5 y	bmi6	Illness_ injury_ bereavement_ stress in last 2 years: Death of a close relative	0	ukbb	European	SNPs from the MHC (chr6 26M~34M) region was removed for this traits	0.0426	0.0897	0.4752	0.6347	0.0063	0.0015	1.0043	0.0062	-0.0022	0.0047
1.5 y	bmi6	Illness_ injury_ bereavement_ stress in last 2 years: Marital separation/divorce	0	ukbb	European	SNPs from the MHC (chr6 26M~34M) region was removed for this traits	0.0667	0.1128	0.5914	0.5543	0.0041	0.0014	1.01	0.0068	-0.0039	0.0046
1.5 y	bmi6	Illness_ injury_ bereavement_ stress in last 2 years: Financial difficulties	0	ukbb	European	SNPs from the MHC (chr6 26M~34M) region was removed for this traits	-0.0134	0.0507	-0.2636	0.7921	0.0333	0.0022	1.0271	0.0079	0.0065	0.0054
1.5 y	bmi6	Reason for glasses/contact lenses: For short-sightedness_ i.e. only or mainly for distance viewing such as driving_ cinema etc (called myopia)	0	ukbb	European	SNPs from the MHC (chr6 26M~34M) region was removed for this traits	-0.002	0.0495	-0.0406	0.9676	0.0254	0.0021	1.1158	0.0086	0.0061	0.0052
1.5 y	bmi6	Reason for glasses/contact lenses: For long-sightedness_ i.e. for distance and near_ but particularly for near tasks like reading (called hypermetropia)	0	ukbb	European	SNPs from the MHC (chr6 26M~34M) region was removed for this traits	0.0491	0.0776	0.6326	0.527	0.01	0.0016	1.0637	0.0073	0.0071	0.0049
1.5 y	bmi6	Reason for glasses/contact lenses: For just reading/near work as you are getting older (called presbyopia)	0	ukbb	European	SNPs from the MHC (chr6 26M~34M) region was removed for this traits	-0.1409	0.1348	-1.0458	0.2956	0.0038	0.0017	1.1372	0.008	0.0095	0.0052
1.5 y	bmi6	Reason for glasses/contact lenses: For astigmatism	0	ukbb	European	SNPs from the MHC (chr6 26M~34M) region was removed for this traits	-0.0075	0.0723	-0.1041	0.9171	0.0091	0.0015	1.0265	0.0067	0.0042	0.0046
1.5 y	bmi6	Eye problems/disorders: Diabetes related eye disease	0	ukbb	European	SNPs from the MHC (chr6 26M~34M) region was removed for this traits	0.0026	0.0839	0.0311	0.9752	0.0201	0.0042	1.0065	0.0062	0.0083	0.005
1.5 y	bmi6	Eye problems/disorders: Glaucoma	0	ukbb	European	SNPs from the MHC (chr6 26M~34M) region was removed for this traits	0.0075	0.0649	0.1162	0.9075	0.0385	0.0055	1.0196	0.0079	0.0012	0.0051
1.5 y	bmi6	Eye problems/disorders: Injury or trauma resulting in loss of vision	0	ukbb	European	SNPs from the MHC (chr6 26M~34M) region was removed for this traits	-0.2163	0.5889	-0.3673	0.7134	0.0011	0.004	1.0106	0.0062	-0.0014	0.0048
1.5 y	bmi6	Eye problems/disorders: Cataract	0	ukbb	European	SNPs from the MHC (chr6 26M~34M) region was removed for this traits	0.0849	0.0783	1.0846	0.2781	0.0232	0.0043	1.0134	0.0067	-0.0037	0.0047
1.5 y	bmi6	Mouth/teeth dental problems: Mouth ulcers	0	ukbb	European	SNPs from the MHC (chr6 26M~34M) region was removed for this traits	-0.0592	0.0504	-1.1761	0.2395	0.0292	0.0038	1.0313	0.011	0.0023	0.0054
1.5 y	bmi6	Mouth/teeth dental problems: None of the above	0	ukbb	European	SNPs from the MHC (chr6 26M~34M) region was removed for this traits	0.0095	0.0492	0.194	0.8461	0.0375	0.0021	1.0183	0.0081	-0.0031	0.0058
1.5 y	bmi6	Mouth/teeth dental problems: Painful gums	0	ukbb	European	SNPs from the MHC (chr6 26M~34M) region was removed for this traits	-0.0749	0.0839	-0.8924	0.3722	0.0069	0.0015	1.0045	0.0064	0.0048	0.0045
1.5 y	bmi6	Mouth/teeth dental problems: Bleeding gums	0	ukbb	European	SNPs from the MHC (chr6 26M~34M) region was removed for this traits	0.0505	0.0535	0.944	0.3451	0.0223	0.0019	1.0112	0.008	-0.0081	0.0054
1.5 y	bmi6	Mouth/teeth dental problems: Loose teeth	0	ukbb	European	SNPs from the MHC (chr6 26M~34M) region was removed for this traits	-0.0752	0.0668	-1.1256	0.2603	0.0145	0.0017	1.0109	0.007	0.0059	0.0051
1.5 y	bmi6	Mouth/teeth dental problems: Toothache	0	ukbb	European	SNPs from the MHC (chr6 26M~34M) region was removed for this traits	0.1438	0.077	1.8672	0.0619	0.0084	0.0016	1.0046	0.0072	-0.003	0.005
1.5 y	bmi6	Mouth/teeth dental problems: Dentures	0	ukbb	European	SNPs from the MHC (chr6 26M~34M) region was removed for this traits	-0.0038	0.0472	-0.0807	0.9357	0.048	0.0027	1.0362	0.0094	0.0071	0.0061
1.5 y	bmi6	Vascular/heart problems diagnosed by doctor: Heart attack	0	ukbb	European	SNPs from the MHC (chr6 26M~34M) region was removed for this traits	0.0006	0.058	0.0107	0.9914	0.0188	0.0018	1.0124	0.0075	-0.0036	0.0053
1.5 y	bmi6	Vascular/heart problems diagnosed by doctor: None of the above	0	ukbb	European	SNPs from the MHC (chr6 26M~34M) region was removed for this traits	-0.0058	0.0345	-0.1689	0.8659	0.1133	0.0047	1.0597	0.0158	-0.0002	0.0066
1.5 y	bmi6	Vascular/heart problems diagnosed by doctor: Angina	0	ukbb	European	SNPs from the MHC (chr6 26M~34M) region was removed for this traits	0.063	0.0527	1.1957	0.2318	0.0221	0.0021	1.0254	0.0077	-0.007	0.0049
1.5 y	bmi6	Vascular/heart problems diagnosed by doctor: High blood pressure	0	ukbb	European	SNPs from the MHC (chr6 26M~34M) region was removed for this traits	0.0025	0.0348	0.0717	0.9428	0.1163	0.005	1.0612	0.0171	0.0038	0.0065
1.5 y	bmi6	Fractured bone site(s): Ankle	0	ukbb	European	SNPs from the MHC (chr6 26M~34M) region was removed for this traits	-0.1527	0.0932	-1.6388	0.1013	0.0065	0.0016	0.995	0.0065	0.0077	0.005
1.5 y	bmi6	Fractured bone site(s): Wrist	0	ukbb	European	SNPs from the MHC (chr6 26M~34M) region was removed for this traits	-0.051	0.0829	-0.6144	0.5389	0.0065	0.0016	1.0082	0.0069	0.0019	0.0044
1.5 y	bmi6	Fractured bone site(s): Arm	0	ukbb	European	SNPs from the MHC (chr6 26M~34M) region was removed for this traits	0.1748	0.1144	1.5286	0.1264	0.0052	0.0015	0.9969	0.0069	-0.0094	0.0049
1.5 y	bmi6	Fractured bone site(s): Other bones	0	ukbb	European	SNPs from the MHC (chr6 26M~34M) region was removed for this traits	0.133	0.0782	1.6998	0.0892	0.009	0.0017	1.0008	0.0069	-0.0015	0.005
1.5 y	bmi6	Blood clot_ DVT_ bronchitis_ emphysema_ asthma_ rhinitis_ eczema_ allergy diagnosed by doctor: None of the above	0	ukbb	European	SNPs from the MHC (chr6 26M~34M) region was removed for this traits	-0.0048	0.0386	-0.1237	0.9016	0.0767	0.0062	1.0369	0.0164	-0.0041	0.0057
1.5 y	bmi6	Blood clot_ DVT_ bronchitis_ emphysema_ asthma_ rhinitis_ eczema_ allergy diagnosed by doctor: Blood clot in the leg (DVT)	0	ukbb	European	SNPs from the MHC (chr6 26M~34M) region was removed for this traits	0.0255	0.0779	0.3274	0.7434	0.0106	0.0017	1.0112	0.0092	0.0019	0.0051
1.5 y	bmi6	Blood clot_ DVT_ bronchitis_ emphysema_ asthma_ rhinitis_ eczema_ allergy diagnosed by doctor: Emphysema/chronic bronchitis	0	ukbb	European	SNPs from the MHC (chr6 26M~34M) region was removed for this traits	0.0055	0.0697	0.0791	0.937	0.0126	0.0017	0.9852	0.0072	-0.0003	0.0049
1.5 y	bmi6	Blood clot_ DVT_ bronchitis_ emphysema_ asthma_ rhinitis_ eczema_ allergy diagnosed by doctor: Blood clot in the lung	0	ukbb	European	SNPs from the MHC (chr6 26M~34M) region was removed for this traits	-0.2015	0.1045	-1.9284	0.0538	0.0059	0.0015	1.0082	0.0075	0.0031	0.0046
1.5 y	bmi6	Blood clot_ DVT_ bronchitis_ emphysema_ asthma_ rhinitis_ eczema_ allergy diagnosed by doctor: Asthma	0	ukbb	European	SNPs from the MHC (chr6 26M~34M) region was removed for this traits	0.0914	0.0405	2.2549	0.0241	0.0572	0.0055	1.0266	0.0144	-0.0052	0.0057
1.5 y	bmi6	Blood clot_ DVT_ bronchitis_ emphysema_ asthma_ rhinitis_ eczema_ allergy diagnosed by doctor: Hayfever_ allergic rhinitis or eczema	0	ukbb	European	SNPs from the MHC (chr6 26M~34M) region was removed for this traits	-0.0222	0.0357	-0.6204	0.535	0.0726	0.0054	1.0421	0.0151	0.006	0.0053
1.5 y	bmi6	Medication for cholesterol_ blood pressure_ diabetes_ or take exogenous hormones: Cholesterol lowering medication	0	ukbb	European	SNPs from the MHC (chr6 26M~34M) region was removed for this traits	0.007	0.052	0.1339	0.8935	0.0508	0.0056	1.0249	0.0138	-0.0044	0.0053
1.5 y	bmi6	Medication for cholesterol_ blood pressure_ diabetes_ or take exogenous hormones: None of the above	0	ukbb	European	SNPs from the MHC (chr6 26M~34M) region was removed for this traits	0.0346	0.0489	0.7072	0.4795	0.0659	0.0044	1.0183	0.0086	0.0005	0.0055
1.5 y	bmi6	Medication for cholesterol_ blood pressure_ diabetes_ or take exogenous hormones: Blood pressure medication	0	ukbb	European	SNPs from the MHC (chr6 26M~34M) region was removed for this traits	-0.0119	0.0442	-0.2687	0.7882	0.1047	0.0067	1.0328	0.012	-0.0009	0.0061
1.5 y	bmi6	Medication for cholesterol_ blood pressure_ diabetes_ or take exogenous hormones: Hormone replacement therapy	0	ukbb	European	SNPs from the MHC (chr6 26M~34M) region was removed for this traits	-0.0132	0.0711	-0.1853	0.853	0.0156	0.0027	1.0012	0.0061	0.0014	0.0047
1.5 y	bmi6	Medication for pain relief_ constipation_ heartburn: Aspirin	0	ukbb	European	SNPs from the MHC (chr6 26M~34M) region was removed for this traits	0.0294	0.053	0.5549	0.5789	0.0211	0.0019	1.0133	0.0071	-0.0048	0.005
1.5 y	bmi6	Medication for pain relief_ constipation_ heartburn: None of the above	0	ukbb	European	SNPs from the MHC (chr6 26M~34M) region was removed for this traits	0.0617	0.0403	1.5292	0.1262	0.0543	0.0027	1.0296	0.0089	-0.0004	0.0051
1.5 y	bmi6	Medication for pain relief_ constipation_ heartburn: Ibuprofen (e.g. Nurofen)	0	ukbb	European	SNPs from the MHC (chr6 26M~34M) region was removed for this traits	-0.1286	0.0514	-2.5005	0.0124	0.0226	0.0017	0.9978	0.0064	0.0087	0.0048
1.5 y	bmi6	Medication for pain relief_ constipation_ heartburn: Paracetamol	0	ukbb	European	SNPs from the MHC (chr6 26M~34M) region was removed for this traits	-0.0695	0.0434	-1.6034	0.1088	0.0431	0.0024	1.0266	0.0084	3.4882e-06	0.0052
1.5 y	bmi6	Medication for pain relief_ constipation_ heartburn: Omeprazole (e.g. Zanprol)	0	ukbb	European	SNPs from the MHC (chr6 26M~34M) region was removed for this traits	0.0688	0.0577	1.1914	0.2335	0.0182	0.0017	1.0194	0.0071	-0.012	0.0053
1.5 y	bmi6	Medication for pain relief_ constipation_ heartburn: Laxatives (e.g. Dulcolax_ Senokot)	0	ukbb	European	SNPs from the MHC (chr6 26M~34M) region was removed for this traits	0.1563	0.0711	2.2002	0.0278	0.0115	0.0016	1.0094	0.0067	-0.0051	0.0049
1.5 y	bmi6	Vitamin and mineral supplements: Vitamin A	0	ukbb	European	SNPs from the MHC (chr6 26M~34M) region was removed for this traits	-0.1505	0.1288	-1.1685	0.2426	0.0036	0.0015	1.0037	0.0062	0.0052	0.0051
1.5 y	bmi6	Vitamin and mineral supplements: None of the above	0	ukbb	European	SNPs from the MHC (chr6 26M~34M) region was removed for this traits	0.0404	0.0532	0.7592	0.4477	0.03	0.0018	0.9947	0.0067	-0.0043	0.0053
1.5 y	bmi6	Vitamin and mineral supplements: Vitamin B	0	ukbb	European	SNPs from the MHC (chr6 26M~34M) region was removed for this traits	-0.0815	0.0843	-0.9668	0.3336	0.0075	0.0015	0.9995	0.0067	0.0047	0.0047
1.5 y	bmi6	Vitamin and mineral supplements: Vitamin C	0	ukbb	European	SNPs from the MHC (chr6 26M~34M) region was removed for this traits	0.0037	0.0702	0.0532	0.9576	0.0131	0.0017	0.9991	0.0074	0.0043	0.0052
1.5 y	bmi6	Vitamin and mineral supplements: Vitamin D	0	ukbb	European	SNPs from the MHC (chr6 26M~34M) region was removed for this traits	-0.0671	0.0939	-0.7146	0.4748	0.006	0.0016	0.9978	0.0072	0.0006	0.0045
1.5 y	bmi6	Vitamin and mineral supplements: Vitamin E	0	ukbb	European	SNPs from the MHC (chr6 26M~34M) region was removed for this traits	-0.1406	0.0905	-1.5531	0.1204	0.0067	0.0013	0.9952	0.0062	0.0062	0.0052
1.5 y	bmi6	Vitamin and mineral supplements: Multivitamins +/- minerals	0	ukbb	European	SNPs from the MHC (chr6 26M~34M) region was removed for this traits	-0.0364	0.0581	-0.6261	0.5313	0.0236	0.0019	1.0077	0.0075	0.0053	0.0052
1.5 y	bmi6	Why stopped smoking: None of the above	0	ukbb	European	SNPs from the MHC (chr6 26M~34M) region was removed for this traits	0.063	0.0692	0.9106	0.3625	0.0403	0.0058	0.9975	0.0066	-0.0069	0.0046
1.5 y	bmi6	Why stopped smoking: Doctors advice	0	ukbb	European	SNPs from the MHC (chr6 26M~34M) region was removed for this traits	0.0542	0.1048	0.5178	0.6046	0.0185	0.0052	0.9971	0.0059	-0.0128	0.0047
1.5 y	bmi6	Why stopped smoking: Health precaution	0	ukbb	European	SNPs from the MHC (chr6 26M~34M) region was removed for this traits	-0.0461	0.0635	-0.7265	0.4675	0.0545	0.0062	0.999	0.0065	0.0105	0.0048
1.5 y	bmi6	Why reduced smoking: Illness or ill health	0	ukbb	European	SNPs from the MHC (chr6 26M~34M) region was removed for this traits	-0.0348	0.1185	-0.2935	0.7692	0.1095	0.0426	0.998	0.0064	0.0062	0.0048
1.5 y	bmi6	Pain type(s) experienced in last month: Headache	0	ukbb	European	SNPs from the MHC (chr6 26M~34M) region was removed for this traits	-0.0656	0.0437	-1.5007	0.1334	0.045	0.0027	1.0042	0.0093	0.0023	0.0058
1.5 y	bmi6	Pain type(s) experienced in last month: None of the above	0	ukbb	European	SNPs from the MHC (chr6 26M~34M) region was removed for this traits	-0.0463	0.0418	-1.1075	0.2681	0.0552	0.0027	1.0367	0.0086	0.0127	0.0053
1.5 y	bmi6	Pain type(s) experienced in last month: Facial pain	0	ukbb	European	SNPs from the MHC (chr6 26M~34M) region was removed for this traits	-0.0194	0.0905	-0.2148	0.8299	0.0069	0.0014	0.9971	0.0061	-0.003	0.0056
1.5 y	bmi6	Pain type(s) experienced in last month: Neck or shoulder pain	0	ukbb	European	SNPs from the MHC (chr6 26M~34M) region was removed for this traits	0.0407	0.0474	0.8591	0.3903	0.0331	0.0019	1.0245	0.0074	-0.0056	0.0054
1.5 y	bmi6	Pain type(s) experienced in last month: Back pain	0	ukbb	European	SNPs from the MHC (chr6 26M~34M) region was removed for this traits	0.0041	0.041	0.0993	0.9209	0.0392	0.0023	1.0248	0.0093	0.0009	0.0047
1.5 y	bmi6	Pain type(s) experienced in last month: Stomach or abdominal pain	0	ukbb	European	SNPs from the MHC (chr6 26M~34M) region was removed for this traits	0.0455	0.0545	0.836	0.4032	0.0216	0.0017	1.0066	0.0072	-0.0078	0.0051
1.5 y	bmi6	Pain type(s) experienced in last month: Hip pain	0	ukbb	European	SNPs from the MHC (chr6 26M~34M) region was removed for this traits	0.0303	0.0497	0.6106	0.5415	0.0236	0.0019	1.0188	0.0077	-0.0025	0.0049
1.5 y	bmi6	Pain type(s) experienced in last month: Knee pain	0	ukbb	European	SNPs from the MHC (chr6 26M~34M) region was removed for this traits	0.0493	0.049	1.005	0.3149	0.0407	0.0023	1.0141	0.0081	-0.0016	0.0053
1.5 y	bmi6	Pain type(s) experienced in last month: Pain all over the body	0	ukbb	European	SNPs from the MHC (chr6 26M~34M) region was removed for this traits	0.0552	0.0724	0.7626	0.4457	0.0104	0.0016	1.0033	0.0074	-0.003	0.0052
1.5 y	bmi6	Types of transport used (excluding work): Car/motor vehicle	0	ukbb	European	SNPs from the MHC (chr6 26M~34M) region was removed for this traits	0.0124	0.0534	0.2325	0.8162	0.0244	0.0017	1.0095	0.007	0.0005	0.0053
1.5 y	bmi6	Types of transport used (excluding work): Walk	0	ukbb	European	SNPs from the MHC (chr6 26M~34M) region was removed for this traits	-0.0473	0.0525	-0.9018	0.3672	0.033	0.0023	1.0353	0.0087	0.0016	0.0055
1.5 y	bmi6	Types of transport used (excluding work): Public transport	0	ukbb	European	SNPs from the MHC (chr6 26M~34M) region was removed for this traits	-0.0746	0.054	-1.3831	0.1666	0.0221	0.0019	1.0268	0.0071	0.0071	0.0052
1.5 y	bmi6	Types of transport used (excluding work): Cycle	0	ukbb	European	SNPs from the MHC (chr6 26M~34M) region was removed for this traits	0.0098	0.0595	0.1646	0.8692	0.0247	0.0018	1.0258	0.0069	0.0013	0.0051
1.5 y	bmi6	Types of physical activity in last 4 weeks: Walking for pleasure (not as a means of transport)	0	ukbb	European	SNPs from the MHC (chr6 26M~34M) region was removed for this traits	-0.0398	0.0497	-0.7999	0.4238	0.0374	0.002	1.0401	0.0073	0.007	0.0058
1.5 y	bmi6	Types of physical activity in last 4 weeks: None of the above	0	ukbb	European	SNPs from the MHC (chr6 26M~34M) region was removed for this traits	0.0304	0.0518	0.5869	0.5573	0.0241	0.0018	1.0168	0.0073	0.0004	0.0053
1.5 y	bmi6	Types of physical activity in last 4 weeks: Other exercises (eg: swimming_ cycling_ keep fit_ bowling)	0	ukbb	European	SNPs from the MHC (chr6 26M~34M) region was removed for this traits	-0.0217	0.0421	-0.5149	0.6067	0.0466	0.0024	1.0125	0.0084	-0.003	0.0055
1.5 y	bmi6	Types of physical activity in last 4 weeks: Strenuous sports	0	ukbb	European	SNPs from the MHC (chr6 26M~34M) region was removed for this traits	-0.054	0.0548	-0.9854	0.3244	0.0221	0.0017	1.0104	0.0069	-0.0061	0.0052
1.5 y	bmi6	Types of physical activity in last 4 weeks: Light DIY (eg: pruning_ watering the lawn)	0	ukbb	European	SNPs from the MHC (chr6 26M~34M) region was removed for this traits	-0.0275	0.0459	-0.5997	0.5487	0.0388	0.0022	1.0055	0.0081	0.0056	0.0057
1.5 y	bmi6	Types of physical activity in last 4 weeks: Heavy DIY (eg: weeding_ lawn mowing_ carpentry_ digging)	0	ukbb	European	SNPs from the MHC (chr6 26M~34M) region was removed for this traits	-0.0934	0.0461	-2.0247	0.0429	0.0341	0.002	1.0066	0.0073	0.0004	0.0053
1.5 y	bmi6	Medication for cholesterol_ blood pressure or diabetes: Cholesterol lowering medication	0	ukbb	European	SNPs from the MHC (chr6 26M~34M) region was removed for this traits	0.0384	0.0471	0.8171	0.4139	0.0684	0.0063	1.0329	0.0142	-0.0026	0.0054
1.5 y	bmi6	Medication for cholesterol_ blood pressure or diabetes: None of the above	0	ukbb	European	SNPs from the MHC (chr6 26M~34M) region was removed for this traits	-0.062	0.0433	-1.4317	0.1522	0.0888	0.0051	1.0326	0.0101	0.002	0.0054
1.5 y	bmi6	Medication for cholesterol_ blood pressure or diabetes: Blood pressure medication	0	ukbb	European	SNPs from the MHC (chr6 26M~34M) region was removed for this traits	0.0498	0.0428	1.163	0.2448	0.1045	0.0055	1.0318	0.0102	-0.0024	0.0055
1.5 y	bmi6	Medication for cholesterol_ blood pressure or diabetes: Insulin	0	ukbb	European	SNPs from the MHC (chr6 26M~34M) region was removed for this traits	0.3739	0.1348	2.7736	0.0055	0.0096	0.0033	1.0112	0.007	-0.0103	0.005
1.5 y	bmi6	Mineral and other dietary supplements: Fish oil (including cod liver oil)	0	ukbb	European	SNPs from the MHC (chr6 26M~34M) region was removed for this traits	-0.1039	0.0571	-1.8207	0.0686	0.0269	0.0019	1.0059	0.0071	0.0085	0.0055
1.5 y	bmi6	Mineral and other dietary supplements: None of the above	0	ukbb	European	SNPs from the MHC (chr6 26M~34M) region was removed for this traits	0.0722	0.0537	1.3443	0.1789	0.0301	0.002	1.0095	0.0068	-0.0072	0.0054
1.5 y	bmi6	Mineral and other dietary supplements: Glucosamine	0	ukbb	European	SNPs from the MHC (chr6 26M~34M) region was removed for this traits	-0.08	0.0488	-1.6386	0.1013	0.0245	0.0021	1.0081	0.0074	0.0086	0.0053
1.5 y	bmi6	Mineral and other dietary supplements: Calcium	0	ukbb	European	SNPs from the MHC (chr6 26M~34M) region was removed for this traits	-0.1308	0.0681	-1.921	0.0547	0.0125	0.0016	0.9976	0.0063	0.0075	0.0053
1.5 y	bmi6	Mineral and other dietary supplements: Zinc	0	ukbb	European	SNPs from the MHC (chr6 26M~34M) region was removed for this traits	-0.0739	0.0818	-0.903	0.3665	0.011	0.0014	0.9893	0.0058	0.0038	0.0052
1.5 y	bmi6	Mineral and other dietary supplements: Selenium	0	ukbb	European	SNPs from the MHC (chr6 26M~34M) region was removed for this traits	-0.0729	0.0951	-0.7661	0.4436	0.0063	0.0016	1.0004	0.0071	0.0027	0.0049
1.5 y	bmi6	Diagnoses - main ICD10: B37 Candidiasis	0	ukbb	European	SNPs from the MHC (chr6 26M~34M) region was removed for this traits	0.3258	0.679	0.4798	0.6314	0.0006	0.0014	1.0019	0.0065	-0.0006	0.0048
1.5 y	bmi6	Diagnoses - main ICD10: C44 Other malignant neoplasms of skin	0	ukbb	European	SNPs from the MHC (chr6 26M~34M) region was removed for this traits	0.0195	0.088	0.2219	0.8244	0.0098	0.0023	1.0103	0.0085	-0.006	0.0052
1.5 y	bmi6	Diagnoses - main ICD10: C50 Malignant neoplasm of breast	0	ukbb	European	SNPs from the MHC (chr6 26M~34M) region was removed for this traits	-0.0875	0.0824	-1.0623	0.2881	0.0089	0.0017	1.003	0.0075	0.0028	0.0049
1.5 y	bmi6	Diagnoses - main ICD10: C61 Malignant neoplasm of prostate	0	ukbb	European	SNPs from the MHC (chr6 26M~34M) region was removed for this traits	-0.0427	0.1199	-0.3558	0.722	0.0043	0.0015	1.0189	0.0067	0.0002	0.0049
1.5 y	bmi6	Diagnoses - main ICD10: D12 Benign neoplasm of colon_ rectum_ anus and anal canal	0	ukbb	European	SNPs from the MHC (chr6 26M~34M) region was removed for this traits	-0.0129	0.0736	-0.1755	0.8607	0.0086	0.0014	1.0036	0.0064	0.0011	0.0044
1.5 y	bmi6	Diagnoses - main ICD10: D25 Leiomyoma of uterus	0	ukbb	European	SNPs from the MHC (chr6 26M~34M) region was removed for this traits	-0.1756	0.0898	-1.9547	0.0506	0.0059	0.0014	0.9932	0.006	0.0078	0.0048
1.5 y	bmi6	Diagnoses - main ICD10: E03 Other hypothyroidism	0	ukbb	European	SNPs from the MHC (chr6 26M~34M) region was removed for this traits	NA	NA	NA	NA	NA	NA	NA	NA	NA	NA
1.5 y	bmi6	Diagnoses - main ICD10: E04 Other non-toxic goitre	0	ukbb	European	SNPs from the MHC (chr6 26M~34M) region was removed for this traits	-0.1063	0.1011	-1.0507	0.2934	0.0053	0.0013	0.9918	0.0063	0.0025	0.0047
1.5 y	bmi6	Diagnoses - main ICD10: F31 Bipolar affective disorder	0	ukbb	European	SNPs from the MHC (chr6 26M~34M) region was removed for this traits	0.1119	0.1101	1.0163	0.3095	0.0049	0.0015	0.9869	0.0071	-0.0076	0.0051
1.5 y	bmi6	Diagnoses - main ICD10: F43 Reaction to severe stress_ and adjustment disorders	0	ukbb	European	SNPs from the MHC (chr6 26M~34M) region was removed for this traits	0.0867	0.2941	0.2947	0.7683	0.0007	0.0013	1.0031	0.0055	-0.0044	0.0049
1.5 y	bmi6	Diagnoses - main ICD10: G47 Sleep disorders	0	ukbb	European	SNPs from the MHC (chr6 26M~34M) region was removed for this traits	-0.0294	0.103	-0.2857	0.7751	0.0063	0.0016	0.9939	0.007	0.0081	0.0056
1.5 y	bmi6	Diagnoses - main ICD10: G56 Mononeuropathies of upper limb	0	ukbb	European	SNPs from the MHC (chr6 26M~34M) region was removed for this traits	0.0976	0.0599	1.63	0.1031	0.0138	0.0018	1.0091	0.0073	-0.0015	0.0045
1.5 y	bmi6	Diagnoses - main ICD10: H25 Senile cataract	0	ukbb	European	SNPs from the MHC (chr6 26M~34M) region was removed for this traits	-0.0862	0.1307	-0.6592	0.5097	0.0034	0.0014	1.0128	0.007	0.0007	0.0047
1.5 y	bmi6	Diagnoses - main ICD10: H26 Other cataract	0	ukbb	European	SNPs from the MHC (chr6 26M~34M) region was removed for this traits	0.0071	0.0663	0.107	0.9148	0.0094	0.0016	0.9934	0.0073	0.0059	0.0045
1.5 y	bmi6	Diagnoses - main ICD10: I10 Essential (primary) hypertension	0	ukbb	European	SNPs from the MHC (chr6 26M~34M) region was removed for this traits	0.2465	0.1318	1.8698	0.0615	0.0026	0.0013	0.9977	0.006	-0.0081	0.0045
1.5 y	bmi6	Diagnoses - main ICD10: I20 Angina pectoris	0	ukbb	European	SNPs from the MHC (chr6 26M~34M) region was removed for this traits	0.1099	0.0826	1.3295	0.1837	0.0082	0.0015	1.0097	0.007	-0.0034	0.0048
1.5 y	bmi6	Diagnoses - main ICD10: I21 Acute myocardial infarction	0	ukbb	European	SNPs from the MHC (chr6 26M~34M) region was removed for this traits	-0.0366	0.0711	-0.5145	0.6069	0.0103	0.0016	1.0056	0.0072	0.0036	0.0055
1.5 y	bmi6	Diagnoses - main ICD10: I25 Chronic ischaemic heart disease	0	ukbb	European	SNPs from the MHC (chr6 26M~34M) region was removed for this traits	-0.0683	0.0563	-1.2124	0.2253	0.0199	0.0023	1.0209	0.0073	0.0008	0.005
1.5 y	bmi6	Diagnoses - main ICD10: I30 Acute pericarditis	0	ukbb	European	SNPs from the MHC (chr6 26M~34M) region was removed for this traits	-0.116	0.154	-0.7533	0.4513	0.0023	0.0014	0.9948	0.0069	0.0092	0.005
1.5 y	bmi6	Diagnoses - main ICD10: I48 Atrial fibrillation and flutter	0	ukbb	European	SNPs from the MHC (chr6 26M~34M) region was removed for this traits	-0.0706	0.0738	-0.9566	0.3388	0.0128	0.0021	1.0108	0.0079	0.0064	0.0053
1.5 y	bmi6	Diagnoses - main ICD10: I80 Phlebitis and thrombophlebitis	0	ukbb	European	SNPs from the MHC (chr6 26M~34M) region was removed for this traits	-0.0054	0.0751	-0.0716	0.9429	0.008	0.0017	0.9944	0.0084	0.0006	0.0046
1.5 y	bmi6	Diagnoses - main ICD10: I83 Varicose veins of lower extremities	0	ukbb	European	SNPs from the MHC (chr6 26M~34M) region was removed for this traits	0.041	0.0591	0.6944	0.4874	0.0192	0.0023	1.0344	0.0111	0.0016	0.0052
1.5 y	bmi6	Diagnoses - main ICD10: I84 Haemorrhoids	0	ukbb	European	SNPs from the MHC (chr6 26M~34M) region was removed for this traits	0.0134	0.0784	0.1714	0.8639	0.0093	0.0016	1.0019	0.0074	0.0029	0.0054
1.5 y	bmi6	Diagnoses - main ICD10: J22 Unspecified acute lower respiratory infection	0	ukbb	European	SNPs from the MHC (chr6 26M~34M) region was removed for this traits	-0.0927	0.1404	-0.6602	0.5091	0.0027	0.0015	0.9996	0.0072	0.0014	0.0049
1.5 y	bmi6	Diagnoses - main ICD10: J33 Nasal polyp	0	ukbb	European	SNPs from the MHC (chr6 26M~34M) region was removed for this traits	0.0384	0.1282	0.3	0.7642	0.0032	0.0015	1.0073	0.0072	-0.0082	0.0052
1.5 y	bmi6	Diagnoses - main ICD10: J34 Other disorders of nose and nasal sinuses	0	ukbb	European	SNPs from the MHC (chr6 26M~34M) region was removed for this traits	0.0358	0.1315	0.2725	0.7852	0.0025	0.0014	1.0076	0.0066	-0.0018	0.0047
1.5 y	bmi6	Diagnoses - main ICD10: J44 Other chronic obstructive pulmonary disease	0	ukbb	European	SNPs from the MHC (chr6 26M~34M) region was removed for this traits	0.0202	0.0987	0.2044	0.8381	0.0047	0.0014	0.996	0.0068	-0.0007	0.0049
1.5 y	bmi6	Diagnoses - main ICD10: K20 Oesophagitis	0	ukbb	European	SNPs from the MHC (chr6 26M~34M) region was removed for this traits	0.0906	0.1433	0.6323	0.5272	0.0021	0.0013	1.0067	0.0065	-0.0069	0.005
1.5 y	bmi6	Diagnoses - main ICD10: K21 Gastro-oesophageal reflux disease	0	ukbb	European	SNPs from the MHC (chr6 26M~34M) region was removed for this traits	-0.0007	0.0889	-0.0076	0.9939	0.0064	0.0013	1.0023	0.0057	-0.0055	0.005
1.5 y	bmi6	Diagnoses - main ICD10: K22 Other diseases of oesophagus	0	ukbb	European	SNPs from the MHC (chr6 26M~34M) region was removed for this traits	0.0206	0.1124	0.1835	0.8544	0.0041	0.0015	1.0047	0.0066	0.004	0.005
1.5 y	bmi6	Diagnoses - main ICD10: K29 Gastritis and duodenitis	0	ukbb	European	SNPs from the MHC (chr6 26M~34M) region was removed for this traits	-0.0097	0.0793	-0.122	0.9029	0.0073	0.0015	1.0046	0.0065	-0.0053	0.0048
1.5 y	bmi6	Diagnoses - main ICD10: K30 Dyspepsia	0	ukbb	European	SNPs from the MHC (chr6 26M~34M) region was removed for this traits	0.0426	0.1272	0.3351	0.7375	0.0032	0.0014	1.0037	0.0065	0.0013	0.005
1.5 y	bmi6	Diagnoses - main ICD10: K35 Acute appendicitis	0	ukbb	European	SNPs from the MHC (chr6 26M~34M) region was removed for this traits	0.0283	0.1448	0.1954	0.8451	0.0023	0.0013	1.0043	0.0068	0.0002	0.0048
1.5 y	bmi6	Diagnoses - main ICD10: K40 Inguinal hernia	0	ukbb	European	SNPs from the MHC (chr6 26M~34M) region was removed for this traits	-0.106	0.0594	-1.7849	0.0743	0.0184	0.0021	0.9915	0.0069	-0.0004	0.0049
1.5 y	bmi6	Diagnoses - main ICD10: K43 Ventral hernia	0	ukbb	European	SNPs from the MHC (chr6 26M~34M) region was removed for this traits	0.1394	0.0907	1.5362	0.1245	0.0054	0.0014	0.9932	0.0065	-0.0017	0.0046
1.5 y	bmi6	Diagnoses - main ICD10: K44 Diaphragmatic hernia	0	ukbb	European	SNPs from the MHC (chr6 26M~34M) region was removed for this traits	-0.1464	0.1036	-1.4135	0.1575	0.0051	0.0013	1.0054	0.0064	0.0055	0.0048
1.5 y	bmi6	Diagnoses - main ICD10: K50 Crohns disease [regional enteritis]	0	ukbb	European	SNPs from the MHC (chr6 26M~34M) region was removed for this traits	0.0238	0.0994	0.2391	0.8111	0.0044	0.0014	1.0028	0.0066	0.0005	0.0044
1.5 y	bmi6	Diagnoses - main ICD10: K51 Ulcerative colitis	0	ukbb	European	SNPs from the MHC (chr6 26M~34M) region was removed for this traits	0.0452	0.0978	0.4626	0.6437	0.0048	0.0016	1.0127	0.0067	0.0026	0.0049
1.5 y	bmi6	Diagnoses - main ICD10: K52 Other non-infective gastro-enteritis and colitis	0	ukbb	European	SNPs from the MHC (chr6 26M~34M) region was removed for this traits	-0.2356	0.0972	-2.424	0.0153	0.0049	0.0013	1.0035	0.0061	0.0076	0.0047
1.5 y	bmi6	Diagnoses - main ICD10: K57 Diverticular disease of intestine	0	ukbb	European	SNPs from the MHC (chr6 26M~34M) region was removed for this traits	-0.0636	0.0676	-0.9398	0.3473	0.013	0.0015	1.004	0.0066	-0.0042	0.0051
1.5 y	bmi6	Diagnoses - main ICD10: K60 Fissure and fistula of anal and rectal regions	0	ukbb	European	SNPs from the MHC (chr6 26M~34M) region was removed for this traits	-0.0177	0.0896	-0.1977	0.8433	0.0055	0.0014	0.9821	0.0067	0.0028	0.0047
1.5 y	bmi6	Diagnoses - main ICD10: K62 Other diseases of anus and rectum	0	ukbb	European	SNPs from the MHC (chr6 26M~34M) region was removed for this traits	0.0923	0.1063	0.8679	0.3855	0.005	0.0015	1.002	0.0068	0.0003	0.0048
1.5 y	bmi6	Diagnoses - main ICD10: K76 Other diseases of liver	0	ukbb	European	SNPs from the MHC (chr6 26M~34M) region was removed for this traits	0.0539	0.1234	0.4371	0.662	0.0037	0.0013	0.9928	0.0062	-0.0011	0.0053
1.5 y	bmi6	Diagnoses - main ICD10: K80 Cholelithiasis	0	ukbb	European	SNPs from the MHC (chr6 26M~34M) region was removed for this traits	0.1003	0.0841	1.1925	0.2331	0.0096	0.0018	1.0234	0.0083	-0.003	0.005
1.5 y	bmi6	Diagnoses - main ICD10: L03 Cellulitis	0	ukbb	European	SNPs from the MHC (chr6 26M~34M) region was removed for this traits	0.3342	0.1405	2.3793	0.0173	0.0039	0.0015	1.0032	0.0069	-0.0094	0.0046
1.5 y	bmi6	Diagnoses - main ICD10: M10 Gout	0	ukbb	European	SNPs from the MHC (chr6 26M~34M) region was removed for this traits	0.0045	0.1592	0.0283	0.9774	0.0022	0.0015	1	0.0068	-0.0001	0.0048
1.5 y	bmi6	Diagnoses - main ICD10: M16 Coxarthrosis [arthrosis of hip]	0	ukbb	European	SNPs from the MHC (chr6 26M~34M) region was removed for this traits	0.0182	0.0769	0.2365	0.813	0.0107	0.0018	1.0103	0.008	-0.005	0.0053
1.5 y	bmi6	Diagnoses - main ICD10: M17 Gonarthrosis [arthrosis of knee]	0	ukbb	European	SNPs from the MHC (chr6 26M~34M) region was removed for this traits	-0.13	0.0642	-2.0254	0.0428	0.014	0.0017	1.0061	0.007	0.0046	0.005
1.5 y	bmi6	Diagnoses - main ICD10: M20 Acquired deformities of fingers and toes	0	ukbb	European	SNPs from the MHC (chr6 26M~34M) region was removed for this traits	0.0169	0.0768	0.2199	0.826	0.0095	0.0015	1.0003	0.0072	-0.0005	0.0052
1.5 y	bmi6	Diagnoses - main ICD10: M21 Other acquired deformities of limbs	0	ukbb	European	SNPs from the MHC (chr6 26M~34M) region was removed for this traits	-0.6338	5.1918	-0.1221	0.9028	0.0003	0.0012	1.0082	0.0067	0.0028	0.0046
1.5 y	bmi6	Diagnoses - main ICD10: M23 Internal derangement of knee	0	ukbb	European	SNPs from the MHC (chr6 26M~34M) region was removed for this traits	0.0841	0.0844	0.997	0.3188	0.008	0.0018	1.0051	0.0072	-0.0031	0.0053
1.5 y	bmi6	Diagnoses - main ICD10: M24 Other specific joint derangements	0	ukbb	European	SNPs from the MHC (chr6 26M~34M) region was removed for this traits	0.009	0.1201	0.0751	0.9402	0.0035	0.0013	0.9881	0.0062	-0.0009	0.005
1.5 y	bmi6	Diagnoses - main ICD10: M25 Other joint disorders_ not elsewhere classified	0	ukbb	European	SNPs from the MHC (chr6 26M~34M) region was removed for this traits	-0.109	0.2496	-0.4366	0.6624	0.001	0.0013	1.0155	0.0068	0.0035	0.0052
1.5 y	bmi6	Diagnoses - main ICD10: M54 Dorsalgia	0	ukbb	European	SNPs from the MHC (chr6 26M~34M) region was removed for this traits	-0.0188	0.0859	-0.2186	0.827	0.01	0.0015	1.0046	0.0072	-0.0008	0.0055
1.5 y	bmi6	Diagnoses - main ICD10: M67 Other disorders of synovium and tendon	0	ukbb	European	SNPs from the MHC (chr6 26M~34M) region was removed for this traits	0.1923	0.1595	1.2052	0.2281	0.0022	0.0013	0.9988	0.0061	-0.002	0.0047
1.5 y	bmi6	Diagnoses - main ICD10: M70 Soft tissue disorders related to use_ overuse and pressure	0	ukbb	European	SNPs from the MHC (chr6 26M~34M) region was removed for this traits	-0.0394	0.1032	-0.382	0.7025	0.0039	0.0013	0.9834	0.0066	-0.003	0.0044
1.5 y	bmi6	Diagnoses - main ICD10: M72 Fibroblastic disorders	0	ukbb	European	SNPs from the MHC (chr6 26M~34M) region was removed for this traits	-0.0956	0.0719	-1.3301	0.1835	0.0106	0.0031	1.0164	0.0206	0.0017	0.0049
1.5 y	bmi6	Diagnoses - main ICD10: N19 Unspecified renal failure	0	ukbb	European	SNPs from the MHC (chr6 26M~34M) region was removed for this traits	0.2789	0.1335	2.0887	0.0367	0.0029	0.0014	0.9994	0.0068	-0.0089	0.0047
1.5 y	bmi6	Diagnoses - main ICD10: N20 Calculus of kidney and ureter	0	ukbb	European	SNPs from the MHC (chr6 26M~34M) region was removed for this traits	-0.0565	0.0795	-0.7115	0.4768	0.0081	0.0014	1.008	0.0066	-0.0067	0.0049
1.5 y	bmi6	Diagnoses - main ICD10: N32 Other disorders of bladder	0	ukbb	European	SNPs from the MHC (chr6 26M~34M) region was removed for this traits	-0.0859	0.1192	-0.7205	0.4712	0.004	0.0012	0.9894	0.0059	0.0042	0.0051
1.5 y	bmi6	Diagnoses - main ICD10: N40 Hyperplasia of prostate	0	ukbb	European	SNPs from the MHC (chr6 26M~34M) region was removed for this traits	0.1277	0.0991	1.2889	0.1974	0.0059	0.0015	1.0099	0.0068	-0.0119	0.005
1.5 y	bmi6	Diagnoses - main ICD10: N81 Female genital prolapse	0	ukbb	European	SNPs from the MHC (chr6 26M~34M) region was removed for this traits	-0.0703	0.0897	-0.7836	0.4333	0.0073	0.0015	1.0239	0.0066	0.0026	0.005
1.5 y	bmi6	Diagnoses - main ICD10: N92 Excessive_ frequent and irregular menstruation	0	ukbb	European	SNPs from the MHC (chr6 26M~34M) region was removed for this traits	0.0879	0.0825	1.0647	0.287	0.0071	0.0017	1.0009	0.0073	0.0021	0.0047
1.5 y	bmi6	Diagnoses - main ICD10: O75 Other complications of labour and delivery_ not elsewhere classified	0	ukbb	European	SNPs from the MHC (chr6 26M~34M) region was removed for this traits	0.0002	0.1319	0.0014	0.9989	0.003	0.0012	0.9876	0.0058	0.0003	0.0051
1.5 y	bmi6	Diagnoses - main ICD10: R04 Haemorrhage from respiratory passages	0	ukbb	European	SNPs from the MHC (chr6 26M~34M) region was removed for this traits	-0.1798	0.1377	-1.3055	0.1917	0.0026	0.0015	0.9974	0.0064	0.004	0.0046
1.5 y	bmi6	Diagnoses - main ICD10: R07 Pain in throat and chest	0	ukbb	European	SNPs from the MHC (chr6 26M~34M) region was removed for this traits	0.089	0.0595	1.4965	0.1345	0.0164	0.0017	1.005	0.0076	-0.0016	0.0049
1.5 y	bmi6	Diagnoses - main ICD10: R10 Abdominal and pelvic pain	0	ukbb	European	SNPs from the MHC (chr6 26M~34M) region was removed for this traits	-0.0234	0.0651	-0.3597	0.7191	0.0121	0.0017	0.9961	0.0073	0.0008	0.0045
1.5 y	bmi6	Diagnoses - main ICD10: R11 Nausea and vomiting	0	ukbb	European	SNPs from the MHC (chr6 26M~34M) region was removed for this traits	0.152	0.2053	0.7403	0.4591	0.0012	0.0013	0.9944	0.0062	-0.0064	0.0047
1.5 y	bmi6	Diagnoses - main ICD10: R14 Flatulence and related conditions	0	ukbb	European	SNPs from the MHC (chr6 26M~34M) region was removed for this traits	0.168	0.125	1.3439	0.179	0.0031	0.0013	0.9927	0.0067	-0.0079	0.0049
1.5 y	bmi6	Diagnoses - main ICD10: R31 Unspecified haematuria	0	ukbb	European	SNPs from the MHC (chr6 26M~34M) region was removed for this traits	-0.0552	0.1197	-0.4612	0.6447	0.0033	0.0015	1.0073	0.0062	0.0002	0.0049
1.5 y	bmi6	Diagnoses - main ICD10: R35 Polyuria	0	ukbb	European	SNPs from the MHC (chr6 26M~34M) region was removed for this traits	-0.1237	0.126	-0.9819	0.3262	0.0029	0.0015	0.9987	0.0066	0.0025	0.0043
1.5 y	bmi6	Diagnoses - main ICD10: R55 Syncope and collapse	0	ukbb	European	SNPs from the MHC (chr6 26M~34M) region was removed for this traits	0.0552	0.1085	0.5082	0.6113	0.0054	0.0014	1.0083	0.007	-0.0003	0.0048
1.5 y	bmi6	Diagnoses - main ICD10: R69 Unknown and unspecified causes of morbidity	0	ukbb	European	SNPs from the MHC (chr6 26M~34M) region was removed for this traits	0.2634	0.0948	2.7778	0.0055	0.0053	0.0014	0.9982	0.0067	-0.0107	0.0044
1.5 y	bmi6	Diagnoses - main ICD10: S09 Other and unspecified injuries of head	0	ukbb	European	SNPs from the MHC (chr6 26M~34M) region was removed for this traits	-0.0152	0.1143	-0.1327	0.8944	0.0039	0.0015	0.9943	0.0064	-0.0022	0.005
1.5 y	bmi6	Diagnoses - main ICD10: S52 Fracture of forearm	0	ukbb	European	SNPs from the MHC (chr6 26M~34M) region was removed for this traits	-0.1255	0.0966	-1.3	0.1936	0.0064	0.0018	0.9989	0.0071	0.0031	0.0049
1.5 y	bmi6	Diagnoses - main ICD10: S66 Injury of muscle and tendon at wrist and hand level	0	ukbb	European	SNPs from the MHC (chr6 26M~34M) region was removed for this traits	-0.2035	0.1622	-1.2551	0.2094	0.0023	0.0012	0.9994	0.0066	0.0057	0.0052
1.5 y	bmi6	Diagnoses - main ICD10: S76 Injury of muscle and tendon at hip and thigh level	0	ukbb	European	SNPs from the MHC (chr6 26M~34M) region was removed for this traits	0.0935	0.1843	0.5071	0.6121	0.0016	0.0012	0.9978	0.0064	0.0051	0.005
1.5 y	bmi6	Diagnoses - main ICD10: T84 Complications of internal orthopaedic prosthetic devices_ implants and grafts	0	ukbb	European	SNPs from the MHC (chr6 26M~34M) region was removed for this traits	0.0076	0.1018	0.0751	0.9401	0.0051	0.0016	0.9909	0.0069	-0.0004	0.0053
1.5 y	bmi6	Diagnoses - main ICD10: Z09 Follow-up examination after treatment for conditions other than malignant neoplasms	0	ukbb	European	SNPs from the MHC (chr6 26M~34M) region was removed for this traits	-0.0899	0.1325	-0.6783	0.4976	0.0032	0.0013	0.999	0.0062	-0.0048	0.005
1.5 y	bmi6	Diagnoses - main ICD10: Z47 Other orthopaedic follow-up care	0	ukbb	European	SNPs from the MHC (chr6 26M~34M) region was removed for this traits	-0.218	0.1154	-1.8891	0.0589	0.0035	0.0012	0.9975	0.0061	0.0057	0.0045
1.5 y	bmi6	Diagnoses - main ICD10: Z80 Family history of malignant neoplasm	0	ukbb	European	SNPs from the MHC (chr6 26M~34M) region was removed for this traits	-0.1775	0.208	-0.8533	0.3935	0.0014	0.0013	0.9904	0.0059	0.0129	0.0047
1.5 y	bmi6	Forced expiratory volume in 1 second	0	lung_function	European	SNPs from the MHC (chr6 26M~34M) region was removed for this traits	-0.0008	0.0287	-0.0295	0.9765	0.1655	0.0062	0.9856	0.0137	0.0053	0.0058
1.5 y	bmi6	Forced vital capacity	0	lung_function	European	SNPs from the MHC (chr6 26M~34M) region was removed for this traits	0.0273	0.03	0.9112	0.3622	0.1613	0.0057	0.9911	0.0139	0.0051	0.0058
1.5 y	bmi6	FEV1/FVC	0	lung_function	European	SNPs from the MHC (chr6 26M~34M) region was removed for this traits	-0.056	0.0295	-1.8947	0.0581	0.166	0.0098	0.9641	0.0197	0.0022	0.0062
1.5 y	bmi6	Peak expiratory flow	0	lung_function	European	SNPs from the MHC (chr6 26M~34M) region was removed for this traits	-0.0174	0.0285	-0.609	0.5425	0.14	0.008	0.9656	0.0184	0.0056	0.0057
1.5 y	bmi6	Forced expiratory volume in 1 second	0	lung_function	European	SNPs from the MHC (chr6 26M~34M) region was removed for this traits	-0.0035	0.0311	-0.1129	0.9101	0.1773	0.0067	0.9524	0.0123	0.0055	0.0059
1.5 y	bmi6	Forced vital capacity	0	lung_function	European	SNPs from the MHC (chr6 26M~34M) region was removed for this traits	0.0297	0.0323	0.9197	0.3577	0.1746	0.0062	0.9576	0.0125	0.0034	0.006
1.5 y	bmi6	FEV1/FVC	0	lung_function	European	SNPs from the MHC (chr6 26M~34M) region was removed for this traits	-0.0621	0.0284	-2.1908	0.0285	0.1927	0.0115	0.9365	0.0204	0.0052	0.0059
1.5 y	bmi6	Peak expiratory flow	0	lung_function	European	SNPs from the MHC (chr6 26M~34M) region was removed for this traits	-0.0182	0.0291	-0.6245	0.5323	0.146	0.0085	0.9618	0.0184	0.0073	0.0059
1.5 y	bmi6	Forced expiratory volume in 1 second	0	lung_function	European	SNPs from the MHC (chr6 26M~34M) region was removed for this traits	0.0256	0.0476	0.5382	0.5904	0.1285	0.0099	0.9955	0.0079	-0.0004	0.0052
1.5 y	bmi6	Forced vital capacity	0	lung_function	European	SNPs from the MHC (chr6 26M~34M) region was removed for this traits	0.0406	0.0455	0.8938	0.3715	0.1175	0.0094	1.0005	0.0083	0.0014	0.0047
1.5 y	bmi6	FEV1/FVC	0	lung_function	European	SNPs from the MHC (chr6 26M~34M) region was removed for this traits	-0.0336	0.0542	-0.6203	0.535	0.0968	0.0095	0.9912	0.0072	-0.0029	0.0047
1.5 y	bmi6	Peak expiratory flow	0	lung_function	European	SNPs from the MHC (chr6 26M~34M) region was removed for this traits	-0.052	0.0871	-0.5974	0.5502	0.0973	0.0202	0.9709	0.0068	-0.0031	0.0044
1.5 y	bmi6	Idiopathic pulmonary fibrosis	29066090	lung_function	European	Caution: using this data may yield results outside bounds due to relative low Z score of the SNP heritability of the trait; SNPs from the MHC (chr6 26M~34M) region was removed for this traits	0.0888	0.1422	0.6248	0.5321	0.1638	0.0991	0.8346	0.0054	-0.0033	0.0042
1.5 y	bmi6	Cigarettes Per Day	30617275	smoking_behaviour	European	Caution: using this data may yield results outside bounds due to relative low Z score of the SNP heritability of the trait; SNPs from the MHC (chr6 26M~34M) region was removed for this traits	0.0792	0.0695	1.1393	0.2546	0.0198	0.0111	1.0087	0.0154	-0.0046	0.0064
1.5 y	bmi6	Smoking Cessation	30617275	smoking_behaviour	European	Caution: using this data may yield results outside bounds due to relative low Z score of the SNP heritability of the trait; SNPs from the MHC (chr6 26M~34M) region was removed for this traits	0.0043	0.1457	0.0297	0.9763	0.0072	0.0023	0.9981	0.0153	0.0009	0.0117
1.5 y	bmi6	Smoking Initiation	30617275	smoking_behaviour	European	SNPs from the MHC (chr6 26M~34M) region was removed for this traits	-0.0434	0.0836	-0.5186	0.604	0.0049	0.0011	1.1064	0.0095	0.0075	0.0061
1.5 y	bmi6	Pack Years	30617275	smoking_behaviour	European	Caution: using this data may yield results outside bounds due to relative low Z score of the SNP heritability of the trait; SNPs from the MHC (chr6 26M~34M) region was removed for this traits	0.0198	0.1135	0.1744	0.8615	0.1058	0.0367	1.0298	0.0362	0.0077	0.0245
1.5 y	bmi6	Own birth weight	31043758	anthropometric	European	SNPs from the MHC (chr6 26M~34M) region was removed for this traits	0.3115	0.0356	8.7381	2.3704e-18	0.0988	0.0054	1.081	0.0155	0.0029	0.0056
1.5 y	bmi6	Own birth weight	31043758	anthropometric	Mixed	SNPs from the MHC (chr6 26M~34M) region was removed for this traits	0.3154	0.0346	9.113	8.0104e-20	0.0943	0.0051	1.0716	0.015	0.0024	0.0054
1.5 y	bmi6	Own birth weight (fetal effect) adjusted for maternal genotype	31043758	anthropometric	European	SNPs from the MHC (chr6 26M~34M) region was removed for this traits	0.3756	0.0471	7.9667	1.6293e-15	0.0303	0.0029	1.0361	0.0087	0.0028	0.0048
1.5 y	bmi6	Offspring birth weight (maternal effect) adjusted for offspring genotype	31043758	anthropometric	European	SNPs from the MHC (chr6 26M~34M) region was removed for this traits	0.1534	0.0421	3.6391	0.0003	0.1048	0.0059	1.049	0.0124	0.0007	0.0058
1.5 y	bmi6	Offspring birth weight	31043758	anthropometric	Mixed	SNPs from the MHC (chr6 26M~34M) region was removed for this traits	0.1566	0.0398	3.9361	8.2805e-05	0.1001	0.0053	1.0367	0.0117	0.0008	0.0056
1.5 y	bmi6	Offspring birth weight	31043758	anthropometric	European	SNPs from the MHC (chr6 26M~34M) region was removed for this traits	-0.0065	0.0553	-0.1172	0.9067	0.0298	0.0026	1.0228	0.0082	-0.0013	0.0052
2 y	bmi7	Adiponectin	22479202	cardiometabolic	Mixed	Caution: using this data may yield less robust results due to minor departure of the LD structure; SNPs from the MHC (chr6 26M~34M) region was removed for this traits	0.0752	0.0906	0.8302	0.4064	0.1206	0.0253	1.0218	0.0122	0.0036	0.0052
2 y	bmi7	Age of smoking initiation	20418890	smoking_behaviour	European	SNPs from the MHC (chr6 26M~34M) region was removed for this traits	0.0182	0.1383	0.1316	0.8953	0.0625	0.0183	0.9989	0.0061	-0.0058	0.0042
2 y	bmi7	Child birth length	25281659	anthropometric	European	SNPs from the MHC (chr6 26M~34M) region was removed for this traits	0.0475	0.0764	0.6216	0.5342	0.1698	0.0232	0.9926	0.0071	0.0073	0.0049
2 y	bmi7	Child birth weight	23202124	anthropometric	European	SNPs from the MHC (chr6 26M~34M) region was removed for this traits	0.206	0.0874	2.3557	0.0185	0.1127	0.0181	1.0044	0.0058	-0.0012	0.0047
2 y	bmi7	Body mass index	20935630	anthropometric	European	SNPs from the MHC (chr6 26M~34M) region was removed for this traits	0.3105	0.0463	6.7119	1.9208e-11	0.1896	0.0097	1.0106	0.0106	0.0029	0.0059
2 y	bmi7	Body fat	26833246	anthropometric	Mixed	Caution: using this data may yield less robust results due to minor departure of the LD structure; SNPs from the MHC (chr6 26M~34M) region was removed for this traits	0.1609	0.0596	2.7006	0.0069	0.107	0.0082	0.9043	0.0062	0.0028	0.0049
2 y	bmi7	Coronary artery disease	26343387	cardiometabolic	Mixed	Caution: using this data may yield less robust results due to minor departure of the LD structure; SNPs from the MHC (chr6 26M~34M) region was removed for this traits	-0.0015	0.0473	-0.0326	0.974	0.0794	0.0058	1.0438	0.0093	-0.0025	0.0053
2 y	bmi7	Childhood IQ	23358156	education	European	SNPs from the MHC (chr6 26M~34M) region was removed for this traits	-0.0382	0.0904	-0.4224	0.6727	0.2738	0.045	1.0021	0.0092	0.0018	0.0057
2 y	bmi7	Childhood obesity	22484627	anthropometric	European	SNPs from the MHC (chr6 26M~34M) region was removed for this traits	0.584	0.0731	7.9875	1.3773e-15	0.4139	0.0463	0.9261	0.0076	0.0018	0.0052
2 y	bmi7	Cigarettes smoked per day	20418890	smoking_behaviour	European	SNPs from the MHC (chr6 26M~34M) region was removed for this traits	0.1156	0.1045	1.1067	0.2684	0.0603	0.015	1.0043	0.006	-0.001	0.0049
2 y	bmi7	Type 2 Diabetes	22885922	glycemic	European	SNPs from the MHC (chr6 26M~34M) region was removed for this traits	-0.0264	0.0721	-0.3663	0.7142	0.088	0.0093	1.0078	0.007	0.0037	0.0057
2 y	bmi7	Depressive symptoms	27089181	psychiatric	European	SNPs from the MHC (chr6 26M~34M) region was removed for this traits	0.0631	0.0599	1.0547	0.2916	0.0475	0.0037	1.0001	0.0071	-0.0041	0.0051
2 y	bmi7	Eczema	26482879	autoimmune	Mixed	Caution: using this data may yield less robust results due to minor departure of the LD structure; SNPs from the MHC (chr6 26M~34M) region was removed for this traits	0.1109	0.096	1.1551	0.248	0.0678	0.0153	1.024	0.0072	-0.0069	0.0046
2 y	bmi7	Years of schooling 2016	27225129	education	European	SNPs from the MHC (chr6 26M~34M) region was removed for this traits	0.0473	0.0358	1.3193	0.1871	0.127	0.0044	0.9262	0.01	-0.0045	0.0055
2 y	bmi7	ICV	25607358	brain_volume	European	SNPs from the MHC (chr6 26M~34M) region was removed for this traits	0.3116	0.1151	2.7064	0.0068	0.1764	0.045	1.0019	0.0067	-0.0029	0.0045
2 y	bmi7	Mean Accumbens	25607358	brain_volume	European	Caution: using this data may yield results outside bounds due to relative low Z score of the SNP heritability of the trait; SNPs from the MHC (chr6 26M~34M) region was removed for this traits	0.0757	0.1502	0.5037	0.6145	0.091	0.0362	0.9793	0.0064	-0.0053	0.0043
2 y	bmi7	Mean Caudate	25607358	brain_volume	European	SNPs from the MHC (chr6 26M~34M) region was removed for this traits	-0.0516	0.0829	-0.6231	0.5332	0.2502	0.0386	0.9684	0.006	-0.0018	0.0045
2 y	bmi7	Mean Hippocampus	25607358	brain_volume	European	SNPs from the MHC (chr6 26M~34M) region was removed for this traits	0.0433	0.1204	0.3597	0.719	0.1413	0.0389	0.9873	0.0065	-0.0026	0.0051
2 y	bmi7	Mean Pallidum	25607358	brain_volume	European	SNPs from the MHC (chr6 26M~34M) region was removed for this traits	-0.0015	0.1039	-0.0141	0.9888	0.1595	0.0413	0.9782	0.0069	-0.0055	0.0046
2 y	bmi7	Mean Putamen	25607358	brain_volume	European	SNPs from the MHC (chr6 26M~34M) region was removed for this traits	-0.0002	0.0899	-0.0022	0.9982	0.2985	0.046	0.9501	0.0068	0.0003	0.0049
2 y	bmi7	Mean Thalamus	25607358	brain_volume	European	SNPs from the MHC (chr6 26M~34M) region was removed for this traits	-0.1323	0.1072	-1.2339	0.2172	0.1391	0.0354	0.9793	0.0062	0.004	0.0047
2 y	bmi7	Crohns disease	26192919	autoimmune	European	SNPs from the MHC (chr6 26M~34M) region was removed for this traits	0.079	0.0525	1.5033	0.1328	0.5074	0.0573	1.0209	0.0113	-0.0061	0.0047
2 y	bmi7	Inflammatory Bowel Disease (Euro)	26192919	autoimmune	European	SNPs from the MHC (chr6 26M~34M) region was removed for this traits	0.0544	0.0465	1.1712	0.2415	0.338	0.0332	1.0507	0.0098	-0.0074	0.005
2 y	bmi7	Ulcerative colitis	26192919	autoimmune	European	SNPs from the MHC (chr6 26M~34M) region was removed for this traits	0.0161	0.0549	0.2928	0.7697	0.261	0.0314	1.0455	0.0093	-0.004	0.0047
2 y	bmi7	Extreme bmi	23563607	anthropometric	European	SNPs from the MHC (chr6 26M~34M) region was removed for this traits	0.2927	0.0689	4.249	2.1476e-05	0.6916	0.0547	1.0299	0.0112	0.0046	0.007
2 y	bmi7	Forearm Bone mineral density	26367794	bone	Mixed	Caution: using this data may yield results outside bounds due to relative low Z score of the SNP heritability of the trait; using this data may yield less robust results due to minor departure of the LD structure; SNPs from the MHC (chr6 26M~34M) region was removed for this traits	-0.0389	0.16	-0.2432	0.8078	0.0902	0.0411	1.0112	0.0065	0.001	0.0045
2 y	bmi7	Fasting glucose main effect	22581228	glycemic	European	SNPs from the MHC (chr6 26M~34M) region was removed for this traits	-0.0531	0.0695	-0.7644	0.4446	0.0984	0.0189	0.9984	0.0093	-0.0033	0.0052
2 y	bmi7	Fasting insulin main effect	22581228	glycemic	European	SNPs from the MHC (chr6 26M~34M) region was removed for this traits	-0.0723	0.0754	-0.9594	0.3373	0.0697	0.01	1.0158	0.0068	-0.0015	0.0044
2 y	bmi7	Fasting proinsulin	20081858	glycemic	European	Caution: using this data may yield results outside bounds due to relative low Z score of the SNP heritability of the trait; SNPs from the MHC (chr6 26M~34M) region was removed for this traits	-0.0631	0.1052	-0.6001	0.5484	0.1728	0.0891	0.9844	0.0097	-0.0024	0.0048
2 y	bmi7	Femoral Neck bone mineral density	26367794	bone	Mixed	Caution: using this data may yield less robust results due to minor departure of the LD structure; SNPs from the MHC (chr6 26M~34M) region was removed for this traits	-0.0644	0.0631	-1.0204	0.3075	0.1268	0.0145	0.9743	0.008	0.0046	0.0044
2 y	bmi7	Urinary albumin-to-creatinine ratio (non-diabetes)	26631737	kidney	European	SNPs from the MHC (chr6 26M~34M) region was removed for this traits	-0.1659	0.0922	-1.7999	0.0719	0.0533	0.0106	0.9949	0.0072	0.01	0.0052
2 y	bmi7	Chronic Kidney Disease	26831199	kidney	Mixed	Caution: using this data may yield less robust results due to minor departure of the LD structure; SNPs from the MHC (chr6 26M~34M) region was removed for this traits	0.158	0.1219	1.2958	0.195	0.018	0.0059	1.0171	0.0089	0.0025	0.0056
2 y	bmi7	Serum creatinine (non-diabetes)	26831199	kidney	Mixed	Caution: using this data may yield less robust results due to minor departure of the LD structure; SNPs from the MHC (chr6 26M~34M) region was removed for this traits	-0.1061	0.0566	-1.8738	0.061	0.1149	0.0106	0.9785	0.0131	0.0106	0.0058
2 y	bmi7	Serum creatinine	26831199	kidney	Mixed	Caution: using this data may yield less robust results due to minor departure of the LD structure; SNPs from the MHC (chr6 26M~34M) region was removed for this traits	-0.0994	0.0546	-1.8204	0.0687	0.1077	0.0094	0.9751	0.0131	0.0099	0.0058
2 y	bmi7	Serum cystatin c	26831199	kidney	Mixed	Caution: using this data may yield less robust results due to minor departure of the LD structure; SNPs from the MHC (chr6 26M~34M) region was removed for this traits	-0.0779	0.075	-1.0393	0.2987	0.1691	0.0666	0.962	0.014	0.0002	0.0052
2 y	bmi7	Urinary albumin-to-creatinine ratio	26631737	kidney	European	SNPs from the MHC (chr6 26M~34M) region was removed for this traits	-0.079	0.0935	-0.8452	0.398	0.0456	0.0088	0.9962	0.0068	0.0074	0.005
2 y	bmi7	Former vs Current smoker	20418890	smoking_behaviour	European	SNPs from the MHC (chr6 26M~34M) region was removed for this traits	0.011	0.0953	0.1158	0.9078	0.0632	0.0103	1.0004	0.0065	-0.0019	0.0046
2 y	bmi7	Asthma	17611496	autoimmune	European	SNPs from the MHC (chr6 26M~34M) region was removed for this traits	0.0244	0.0914	0.2667	0.7897	0.1109	0.0265	1.0144	0.0082	0.0096	0.0048
2 y	bmi7	Anorexia Nervosa	24514567	psychiatric	European	SNPs from the MHC (chr6 26M~34M) region was removed for this traits	0.0398	0.0463	0.8603	0.3896	0.5584	0.031	0.8978	0.0071	-0.0025	0.0046
2 y	bmi7	Extreme height	23563607	anthropometric	European	SNPs from the MHC (chr6 26M~34M) region was removed for this traits	-0.0372	0.0546	-0.6805	0.4962	1.2293	0.1067	1.0367	0.0175	0.004	0.0072
2 y	bmi7	Extreme waist-to-hip ratio	23563607	anthropometric	European	SNPs from the MHC (chr6 26M~34M) region was removed for this traits	-0.1901	0.0916	-2.0742	0.0381	0.3606	0.0573	0.9771	0.0085	0.0016	0.0067
2 y	bmi7	Height_2010	20881960	anthropometric	European	SNPs from the MHC (chr6 26M~34M) region was removed for this traits	-0.0247	0.044	-0.5611	0.5747	0.2851	0.0163	1.0189	0.0185	0.0027	0.0066
2 y	bmi7	Obesity class 1	23563607	anthropometric	European	SNPs from the MHC (chr6 26M~34M) region was removed for this traits	0.286	0.0487	5.8712	4.3264e-09	0.2173	0.0116	1.018	0.011	-0.0015	0.0061
2 y	bmi7	Obesity class 2	23563607	anthropometric	European	SNPs from the MHC (chr6 26M~34M) region was removed for this traits	0.2572	0.0606	4.2455	2.1808e-05	0.1843	0.0123	1.0021	0.0098	0.0077	0.007
2 y	bmi7	Obesity class 3	23563607	anthropometric	European	SNPs from the MHC (chr6 26M~34M) region was removed for this traits	0.2726	0.0843	3.2341	0.0012	0.1221	0.0141	0.9797	0.0091	0.0015	0.0067
2 y	bmi7	Overweight	23563607	anthropometric	European	SNPs from the MHC (chr6 26M~34M) region was removed for this traits	0.3257	0.0533	6.1147	9.6761e-10	0.1096	0.0065	1.0243	0.0095	0.0011	0.0063
2 y	bmi7	Neo-conscientiousness	21173776	personality	European	Caution: using this data may yield results outside bounds due to relative low Z score of the SNP heritability of the trait; SNPs from the MHC (chr6 26M~34M) region was removed for this traits	0.1775	0.1501	1.1826	0.237	0.0731	0.0299	1.0002	0.0068	-0.0081	0.0056
2 y	bmi7	Neo-openness to experience	21173776	personality	European	SNPs from the MHC (chr6 26M~34M) region was removed for this traits	0.0476	0.1122	0.4239	0.6716	0.1051	0.027	0.992	0.0067	-0.0007	0.0054
2 y	bmi7	HDL cholesterol	20686565	lipids	European	SNPs from the MHC (chr6 26M~34M) region was removed for this traits	-0.0523	0.0497	-1.0531	0.2923	0.1276	0.0231	1.0578	0.0492	-0.0003	0.0053
2 y	bmi7	Hip circumference	25673412	anthropometric	European	SNPs from the MHC (chr6 26M~34M) region was removed for this traits	0.1688	0.0435	3.8842	0.0001	0.127	0.0058	0.8612	0.0079	0.0095	0.0049
2 y	bmi7	Alzheimers disease	24162737	neurological	European	SNPs from the MHC (chr6 26M~34M) region was removed for this traits	-0.2699	0.1245	-2.167	0.0302	0.0449	0.0211	1.0657	0.0291	0.0077	0.0056
2 y	bmi7	Infant head circumference	22504419	anthropometric	European	SNPs from the MHC (chr6 26M~34M) region was removed for this traits	0.4796	0.1079	4.4434	8.8543e-06	0.2303	0.0447	0.9904	0.0066	0.0003	0.0053
2 y	bmi7	LDL cholesterol	20686565	lipids	European	SNPs from the MHC (chr6 26M~34M) region was removed for this traits	-0.0374	0.0578	-0.6474	0.5174	0.1043	0.0283	1.0509	0.0481	0.0011	0.005
2 y	bmi7	Leptin_adjBMI	26833098	hormone	European	SNPs from the MHC (chr6 26M~34M) region was removed for this traits	-0.1711	0.0981	-1.7436	0.0812	0.0943	0.0174	1.0037	0.0069	-0.0057	0.0053
2 y	bmi7	Leptin_not_adjBMI	26833098	hormone	European	SNPs from the MHC (chr6 26M~34M) region was removed for this traits	0.0346	0.0967	0.3576	0.7207	0.0989	0.0157	0.9944	0.0065	-4.6432e-06	0.0053
2 y	bmi7	Lumbar Spine bone mineral density	26367794	bone	Mixed	Caution: using this data may yield less robust results due to minor departure of the LD structure; SNPs from the MHC (chr6 26M~34M) region was removed for this traits	0.0329	0.064	0.5138	0.6074	0.1329	0.015	0.9762	0.008	0.0009	0.0045
2 y	bmi7	2hr glucose adjusted for BMI	20081857	glycemic	European	Caution: using this data may yield results outside bounds due to relative low Z score of the SNP heritability of the trait; SNPs from the MHC (chr6 26M~34M) region was removed for this traits	-0.1633	0.1098	-1.4879	0.1368	0.103	0.0345	0.9931	0.0071	-9.0599e-05	0.0044
2 y	bmi7	HbA1C	20858683	glycemic	European	SNPs from the MHC (chr6 26M~34M) region was removed for this traits	-0.0935	0.0856	-1.0923	0.2747	0.0657	0.0117	0.9987	0.0071	0.0046	0.0048
2 y	bmi7	HOMA-B	20081858	glycemic	European	SNPs from the MHC (chr6 26M~34M) region was removed for this traits	0.1151	0.0909	1.2662	0.2054	0.0903	0.0134	0.9889	0.0063	-0.0036	0.0049
2 y	bmi7	HOMA-IR	20081858	glycemic	European	SNPs from the MHC (chr6 26M~34M) region was removed for this traits	0.0589	0.101	0.5836	0.5595	0.0685	0.0124	1.003	0.0065	-0.0043	0.0047
2 y	bmi7	Age at Menarche	25231870	reproductive	European	SNPs from the MHC (chr6 26M~34M) region was removed for this traits	-0.1101	0.0413	-2.6687	0.0076	0.2018	0.0099	0.9541	0.0116	-0.0018	0.0058
2 y	bmi7	Age at Menopause	26414677	reproductive	European	SNPs from the MHC (chr6 26M~34M) region was removed for this traits	0.0169	0.0551	0.3061	0.7596	0.136	0.0158	0.9894	0.0138	-0.0047	0.005
2 y	bmi7	Heart rate	23583979	haemotological	Mixed	Caution: using this data may yield less robust results due to minor departure of the LD structure; SNPs from the MHC (chr6 26M~34M) region was removed for this traits	-0.0904	0.0604	-1.4963	0.1346	0.0846	0.0091	1.012	0.0085	-0.0036	0.005
2 y	bmi7	Serumurate overweight	25811787	uric_acid	European	Caution: using this data may yield results outside bounds due to relative low Z score of the SNP heritability of the trait; SNPs from the MHC (chr6 26M~34M) region was removed for this traits	0.0702	0.0776	0.9044	0.3658	0.5114	0.2918	0.9713	0.0256	-0.0154	0.0044
2 y	bmi7	Mean platelet volume	22139419	haemotological	European	SNPs from the MHC (chr6 26M~34M) region was removed for this traits	0.158	0.0708	2.2331	0.0255	0.319	0.051	0.9817	0.0108	-0.0105	0.0051
2 y	bmi7	Neuroticism	27089181	personality	European	SNPs from the MHC (chr6 26M~34M) region was removed for this traits	0.0066	0.0511	0.1295	0.8969	0.0892	0.0074	0.9904	0.0117	-0.003	0.0056
2 y	bmi7	Attention deficit hyperactivity disorder	20732625	psychiatric	European	Caution: using this data may yield results outside bounds due to relative low Z score of the SNP heritability of the trait; SNPs from the MHC (chr6 26M~34M) region was removed for this traits	0.0578	0.1271	0.455	0.6491	0.2572	0.0908	1.0045	0.0061	-0.0044	0.0048
2 y	bmi7	Bipolar disorder	21926972	psychiatric	European	SNPs from the MHC (chr6 26M~34M) region was removed for this traits	0.0803	0.0609	1.3179	0.1875	0.4324	0.0368	1.0226	0.0072	-0.0014	0.0049
2 y	bmi7	PGC cross-disorder analysis	23453885	psychiatric	European	SNPs from the MHC (chr6 26M~34M) region was removed for this traits	0.0284	0.0535	0.5316	0.595	0.1732	0.0131	1.0125	0.0114	0.0029	0.0066
2 y	bmi7	Major depressive disorder	22472876	psychiatric	European	SNPs from the MHC (chr6 26M~34M) region was removed for this traits	0.0878	0.0778	1.1282	0.2592	0.1746	0.0256	1.0033	0.0059	-0.0001	0.0046
2 y	bmi7	Autism spectrum disorder	0	psychiatric	European	SNPs from the MHC (chr6 26M~34M) region was removed for this traits	0.1189	0.0707	1.6814	0.0927	0.4622	0.0518	0.9638	0.0066	-0.0036	0.0044
2 y	bmi7	Parkinsons disease	19915575	neurological	European	SNPs from the MHC (chr6 26M~34M) region was removed for this traits	0.0165	0.0729	0.2263	0.821	0.4154	0.1188	1.123	0.009	-0.0028	0.0045
2 y	bmi7	Platelet count	22139419	haemotological	European	SNPs from the MHC (chr6 26M~34M) region was removed for this traits	-0.0978	0.0596	-1.6393	0.1011	0.1211	0.0114	0.9836	0.0081	0.0037	0.0045
2 y	bmi7	Rheumatoid Arthritis	24390342	autoimmune	European	SNPs from the MHC (chr6 26M~34M) region was removed for this traits	0.0172	0.0647	0.2661	0.7902	0.1613	0.0285	1.0215	0.016	-0.0002	0.0051
2 y	bmi7	Schizophrenia	25056061	psychiatric	Mixed	Caution: using this data may yield less robust results due to minor departure of the LD structure; SNPs from the MHC (chr6 26M~34M) region was removed for this traits	-0.0179	0.0387	-0.4618	0.6443	0.4604	0.0193	1.0505	0.0131	0.0021	0.0066
2 y	bmi7	College completion	23722424	education	European	SNPs from the MHC (chr6 26M~34M) region was removed for this traits	0.1242	0.0555	2.2367	0.0253	0.0792	0.0058	1.0212	0.0087	-0.0117	0.0052
2 y	bmi7	Acetoacetate	27005778	metabolites	European	Caution: using this data may yield results outside bounds due to relative low Z score of the SNP heritability of the trait; SNPs from the MHC (chr6 26M~34M) region was removed for this traits	0.3122	0.1346	2.3203	0.0203	0.0741	0.0274	0.9799	0.0072	-0.0074	0.0048
2 y	bmi7	Acetate	27005778	metabolites	European	Caution: using this data may yield results outside bounds due to relative low Z score of the SNP heritability of the trait; SNPs from the MHC (chr6 26M~34M) region was removed for this traits	0.0586	0.1317	0.4449	0.6564	0.0545	0.0191	1.0021	0.0068	-0.0015	0.0043
2 y	bmi7	Alanine	27005778	metabolites	European	SNPs from the MHC (chr6 26M~34M) region was removed for this traits	-0.1285	0.1034	-1.242	0.2142	0.0843	0.027	1.012	0.0072	-0.0012	0.0046
2 y	bmi7	Albumin	27005778	metabolites	European	Caution: using this data may yield results outside bounds due to relative low Z score of the SNP heritability of the trait; SNPs from the MHC (chr6 26M~34M) region was removed for this traits	-0.1404	0.1453	-0.9662	0.334	0.0595	0.0246	0.9897	0.0067	0.0033	0.0046
2 y	bmi7	Apolipoprotein A-I	27005778	metabolites	European	SNPs from the MHC (chr6 26M~34M) region was removed for this traits	-0.0611	0.1132	-0.5395	0.5896	0.0742	0.0305	1.0053	0.0117	-0.0004	0.0045
2 y	bmi7	Apolipoprotein B	27005778	metabolites	European	SNPs from the MHC (chr6 26M~34M) region was removed for this traits	0.0109	0.1164	0.0934	0.9256	0.0837	0.0393	1.0084	0.0145	-0.0009	0.0049
2 y	bmi7	Ratio of bisallylic groups to double bonds	27005778	metabolites	European	Caution: using this data may yield results outside bounds due to relative low Z score of the SNP heritability of the trait; SNPs from the MHC (chr6 26M~34M) region was removed for this traits	0.0137	0.0756	0.1815	0.8559	0.2951	0.1089	0.9776	0.0089	-0.0023	0.0043
2 y	bmi7	Ratio of bisallylic groups to total fatty acids	27005778	metabolites	European	Caution: using this data may yield results outside bounds due to relative low Z score of the SNP heritability of the trait; SNPs from the MHC (chr6 26M~34M) region was removed for this traits	0.0019	0.0842	0.0221	0.9823	0.2734	0.0968	0.9859	0.0077	0.0011	0.0047
2 y	bmi7	Average number of methylene groups per a double bond	27005778	metabolites	European	Caution: using this data may yield results outside bounds due to relative low Z score of the SNP heritability of the trait; SNPs from the MHC (chr6 26M~34M) region was removed for this traits	0.0195	0.0953	0.2041	0.8383	0.2024	0.0792	0.9954	0.008	-0.0003	0.0049
2 y	bmi7	Citrate	27005778	metabolites	European	SNPs from the MHC (chr6 26M~34M) region was removed for this traits	-0.2311	0.1202	-1.923	0.0545	0.0712	0.0209	1.012	0.0074	0.0034	0.0046
2 y	bmi7	Creatinine	27005778	metabolites	European	SNPs from the MHC (chr6 26M~34M) region was removed for this traits	0.0287	0.0974	0.2944	0.7684	0.1146	0.0242	1.0121	0.0072	0.0002	0.0048
2 y	bmi7	Average number of double bonds in a fatty acid chain	27005778	metabolites	European	SNPs from the MHC (chr6 26M~34M) region was removed for this traits	-0.0642	0.0925	-0.6946	0.4873	0.1721	0.0531	1.0014	0.0076	0.002	0.0048
2 y	bmi7	22:6 docosahexaenoic acid	27005778	metabolites	European	SNPs from the MHC (chr6 26M~34M) region was removed for this traits	0.0888	0.12	0.7397	0.4595	0.131	0.037	0.9957	0.0072	-0.0062	0.0054
2 y	bmi7	Free cholesterol to esterified cholesterol ratio	27005778	metabolites	European	Caution: using this data may yield results outside bounds due to relative low Z score of the SNP heritability of the trait; SNPs from the MHC (chr6 26M~34M) region was removed for this traits	-0.1918	0.1829	-1.0484	0.2945	0.0588	0.0502	1.0132	0.0125	0.0024	0.0049
2 y	bmi7	Description of average fatty acid chain length; not actual carbon number	27005778	metabolites	European	SNPs from the MHC (chr6 26M~34M) region was removed for this traits	-0.1344	0.1155	-1.1632	0.2448	0.1003	0.034	0.9831	0.0065	0.0051	0.0046
2 y	bmi7	Omega-3 fatty acids	27005778	metabolites	European	SNPs from the MHC (chr6 26M~34M) region was removed for this traits	0.067	0.1135	0.5903	0.555	0.1563	0.0421	0.9907	0.0078	-0.0084	0.0053
2 y	bmi7	Omega-9 and saturated fatty acids	27005778	metabolites	European	Caution: using this data may yield results outside bounds due to relative low Z score of the SNP heritability of the trait; SNPs from the MHC (chr6 26M~34M) region was removed for this traits	-0.0157	0.1295	-0.1213	0.9034	0.0858	0.0431	0.9965	0.0078	-0.0027	0.0045
2 y	bmi7	Free cholesterol	27005778	metabolites	European	Caution: using this data may yield results outside bounds due to relative low Z score of the SNP heritability of the trait; SNPs from the MHC (chr6 26M~34M) region was removed for this traits	-0.2555	0.1839	-1.3894	0.1647	0.0667	0.0424	1.0239	0.0107	0.0041	0.0051
2 y	bmi7	Glucose	27005778	metabolites	European	SNPs from the MHC (chr6 26M~34M) region was removed for this traits	-0.0467	0.1066	-0.438	0.6614	0.0883	0.0208	0.9951	0.0064	-0.0019	0.0046
2 y	bmi7	Glutamine	27005778	metabolites	European	SNPs from the MHC (chr6 26M~34M) region was removed for this traits	-0.0592	0.1054	-0.5619	0.5742	0.0632	0.0204	1.0181	0.0077	0.0014	0.0042
2 y	bmi7	Glycoprotein acetyls; mainly a1-acid glycoprotein	27005778	metabolites	European	SNPs from the MHC (chr6 26M~34M) region was removed for this traits	0.205	0.1156	1.7734	0.0762	0.0995	0.0292	0.9858	0.0062	-0.0086	0.0045
2 y	bmi7	Total cholesterol in HDL	27005778	metabolites	European	SNPs from the MHC (chr6 26M~34M) region was removed for this traits	-0.1509	0.1025	-1.4716	0.1411	0.095	0.0282	1.0065	0.0126	0.0017	0.0047
2 y	bmi7	Mean diameter for HDL particles	27005778	metabolites	European	SNPs from the MHC (chr6 26M~34M) region was removed for this traits	-0.1634	0.0971	-1.6838	0.0922	0.1221	0.0298	1.008	0.0187	0.0051	0.0047
2 y	bmi7	Total cholesterol in IDL	27005778	metabolites	European	SNPs from the MHC (chr6 26M~34M) region was removed for this traits	-0.1843	0.1389	-1.326	0.1848	0.0716	0.045	1.0186	0.0196	0.0067	0.005
2 y	bmi7	Free cholesterol in IDL	27005778	metabolites	European	SNPs from the MHC (chr6 26M~34M) region was removed for this traits	-0.2181	0.1359	-1.6047	0.1086	0.0713	0.0409	1.02	0.0197	0.0082	0.0048
2 y	bmi7	Total lipids in IDL	27005778	metabolites	European	SNPs from the MHC (chr6 26M~34M) region was removed for this traits	-0.1794	0.1347	-1.3314	0.1831	0.0736	0.0438	1.0192	0.0187	0.0073	0.0049
2 y	bmi7	Concentration of IDL particles	27005778	metabolites	European	SNPs from the MHC (chr6 26M~34M) region was removed for this traits	-0.1721	0.1318	-1.3051	0.1919	0.0749	0.0425	1.0185	0.018	0.0075	0.0049
2 y	bmi7	Phospholipids in IDL	27005778	metabolites	European	SNPs from the MHC (chr6 26M~34M) region was removed for this traits	-0.1746	0.1412	-1.2362	0.2164	0.0613	0.041	1.0209	0.0191	0.0073	0.0048
2 y	bmi7	Triglycerides in IDL	27005778	metabolites	European	SNPs from the MHC (chr6 26M~34M) region was removed for this traits	-0.0962	0.1063	-0.9054	0.3652	0.1071	0.0347	1.011	0.0151	0.0063	0.0048
2 y	bmi7	Isoleucine	27005778	metabolites	European	SNPs from the MHC (chr6 26M~34M) region was removed for this traits	0.1984	0.1081	1.8353	0.0665	0.0733	0.0234	0.9935	0.0066	-0.0051	0.0041
2 y	bmi7	Total cholesterol in large HDL	27005778	metabolites	European	SNPs from the MHC (chr6 26M~34M) region was removed for this traits	-0.1387	0.0967	-1.4347	0.1514	0.1069	0.0287	1.0063	0.0143	0.0008	0.0047
2 y	bmi7	Cholesterol esters in large HDL	27005778	metabolites	European	SNPs from the MHC (chr6 26M~34M) region was removed for this traits	-0.1227	0.0949	-1.293	0.196	0.1261	0.0315	1.0003	0.0141	0.0027	0.0047
2 y	bmi7	Free cholesterol in large HDL	27005778	metabolites	European	SNPs from the MHC (chr6 26M~34M) region was removed for this traits	-0.1435	0.0992	-1.4463	0.1481	0.1073	0.0285	1.0084	0.014	0.0012	0.0048
2 y	bmi7	Total lipids in large HDL	27005778	metabolites	European	SNPs from the MHC (chr6 26M~34M) region was removed for this traits	-0.1436	0.0945	-1.5197	0.1286	0.1326	0.0311	1.0005	0.0148	0.0047	0.0046
2 y	bmi7	Concentration of large HDL particles	27005778	metabolites	European	SNPs from the MHC (chr6 26M~34M) region was removed for this traits	-0.1416	0.0945	-1.4991	0.1339	0.1343	0.0306	0.9995	0.0151	0.0049	0.0046
2 y	bmi7	Phospholipids in large HDL	27005778	metabolites	European	SNPs from the MHC (chr6 26M~34M) region was removed for this traits	-0.1575	0.0968	-1.6278	0.1036	0.1288	0.0305	0.9983	0.014	0.0057	0.0046
2 y	bmi7	Total cholesterol in large LDL	27005778	metabolites	European	SNPs from the MHC (chr6 26M~34M) region was removed for this traits	-0.0972	0.1303	-0.7458	0.4558	0.0655	0.0461	1.0148	0.0223	0.0013	0.0049
2 y	bmi7	Cholesterol esters in large LDL	27005778	metabolites	European	SNPs from the MHC (chr6 26M~34M) region was removed for this traits	-0.0904	0.1285	-0.7035	0.4817	0.0761	0.05	1.0124	0.0216	0.0031	0.0049
2 y	bmi7	Free cholesterol in large LDL	27005778	metabolites	European	SNPs from the MHC (chr6 26M~34M) region was removed for this traits	-0.1496	0.1367	-1.0941	0.2739	0.0641	0.0475	1.017	0.0233	0.0036	0.0048
2 y	bmi7	Total lipids in large LDL	27005778	metabolites	European	SNPs from the MHC (chr6 26M~34M) region was removed for this traits	-0.1228	0.1312	-0.9359	0.3493	0.0747	0.0506	1.0147	0.0218	0.0047	0.0049
2 y	bmi7	Concentration of large LDL particles	27005778	metabolites	European	SNPs from the MHC (chr6 26M~34M) region was removed for this traits	-0.128	0.1309	-0.9775	0.3283	0.075	0.0496	1.0161	0.0213	0.005	0.0049
2 y	bmi7	Phospholipids in large LDL	27005778	metabolites	European	SNPs from the MHC (chr6 26M~34M) region was removed for this traits	-0.1077	0.1351	-0.7973	0.4253	0.0628	0.0441	1.0172	0.021	0.0025	0.005
2 y	bmi7	Total cholesterol in large VLDL	27005778	metabolites	European	SNPs from the MHC (chr6 26M~34M) region was removed for this traits	0.1316	0.0898	1.465	0.1429	0.1167	0.0285	0.9917	0.0066	-0.0074	0.0043
2 y	bmi7	Cholesterol esters in large VLDL	27005778	metabolites	European	SNPs from the MHC (chr6 26M~34M) region was removed for this traits	0.147	0.0883	1.6649	0.0959	0.1637	0.0342	0.9779	0.0069	-0.0085	0.0045
2 y	bmi7	Free cholesterol in large VLDL	27005778	metabolites	European	SNPs from the MHC (chr6 26M~34M) region was removed for this traits	0.1454	0.0914	1.591	0.1116	0.1227	0.0295	0.9889	0.0067	-0.0095	0.0044
2 y	bmi7	Total lipids in large VLDL	27005778	metabolites	European	SNPs from the MHC (chr6 26M~34M) region was removed for this traits	0.2048	0.0924	2.2174	0.0266	0.138	0.0298	0.9857	0.0063	-0.0113	0.0047
2 y	bmi7	Concentration of large VLDL particles	27005778	metabolites	European	SNPs from the MHC (chr6 26M~34M) region was removed for this traits	0.1674	0.0985	1.6991	0.0893	0.1298	0.0342	0.9748	0.0068	-0.0118	0.0046
2 y	bmi7	Phospholipids in large VLDL	27005778	metabolites	European	SNPs from the MHC (chr6 26M~34M) region was removed for this traits	0.2105	0.0948	2.2206	0.0264	0.1162	0.0304	0.9896	0.0065	-0.0109	0.0047
2 y	bmi7	Triglycerides in large VLDL	27005778	metabolites	European	SNPs from the MHC (chr6 26M~34M) region was removed for this traits	0.2167	0.0943	2.2967	0.0216	0.1115	0.0285	0.989	0.0063	-0.011	0.0045
2 y	bmi7	18:2 linoleic acid (LA)	27005778	metabolites	European	SNPs from the MHC (chr6 26M~34M) region was removed for this traits	-0.0784	0.1128	-0.6951	0.487	0.1273	0.0479	1.0033	0.0098	0.0024	0.0049
2 y	bmi7	Total cholesterol in LDL	27005778	metabolites	European	SNPs from the MHC (chr6 26M~34M) region was removed for this traits	-0.0799	0.127	-0.6293	0.5291	0.0684	0.05	1.0139	0.0236	0.0027	0.0049
2 y	bmi7	Mean diameter for LDL particles	27005778	metabolites	European	Caution: using this data may yield results outside bounds due to relative low Z score of the SNP heritability of the trait; SNPs from the MHC (chr6 26M~34M) region was removed for this traits	-0.3392	0.1639	-2.0694	0.0385	0.0449	0.0263	1.0016	0.0123	0.0109	0.0043
2 y	bmi7	Leucine	27005778	metabolites	European	Caution: using this data may yield results outside bounds due to relative low Z score of the SNP heritability of the trait; SNPs from the MHC (chr6 26M~34M) region was removed for this traits	0.1653	0.1365	1.2113	0.2258	0.0473	0.0207	1.0082	0.0067	-0.0023	0.0043
2 y	bmi7	Total cholesterol in medium HDL	27005778	metabolites	European	Caution: using this data may yield results outside bounds due to relative low Z score of the SNP heritability of the trait; SNPs from the MHC (chr6 26M~34M) region was removed for this traits	-0.1121	0.1324	-0.8468	0.3971	0.0552	0.0247	0.9987	0.0088	-0.002	0.0044
2 y	bmi7	Cholesterol esters in medium HDL	27005778	metabolites	European	Caution: using this data may yield results outside bounds due to relative low Z score of the SNP heritability of the trait; SNPs from the MHC (chr6 26M~34M) region was removed for this traits	-0.118	0.138	-0.8551	0.3925	0.056	0.0285	1	0.0088	0.0005	0.0042
2 y	bmi7	Free cholesterol in medium HDL	27005778	metabolites	European	SNPs from the MHC (chr6 26M~34M) region was removed for this traits	-0.158	0.1237	-1.277	0.2016	0.0678	0.0231	0.9975	0.0082	0.0009	0.0045
2 y	bmi7	Total lipids in medium HDL	27005778	metabolites	European	Caution: using this data may yield results outside bounds due to relative low Z score of the SNP heritability of the trait; SNPs from the MHC (chr6 26M~34M) region was removed for this traits	-0.0879	0.1321	-0.6654	0.5058	0.0613	0.0263	0.9963	0.0079	0.0016	0.0044
2 y	bmi7	Concentration of medium HDL particles	27005778	metabolites	European	Caution: using this data may yield results outside bounds due to relative low Z score of the SNP heritability of the trait; SNPs from the MHC (chr6 26M~34M) region was removed for this traits	-0.0718	0.1267	-0.567	0.5707	0.0647	0.0262	0.9948	0.0075	0.0018	0.0044
2 y	bmi7	Phospholipids in medium HDL	27005778	metabolites	European	SNPs from the MHC (chr6 26M~34M) region was removed for this traits	-0.1111	0.119	-0.9335	0.3505	0.0677	0.0232	0.9949	0.0076	-0.0004	0.0046
2 y	bmi7	Total cholesterol in medium LDL	27005778	metabolites	European	SNPs from the MHC (chr6 26M~34M) region was removed for this traits	-0.0402	0.126	-0.3193	0.7495	0.0686	0.0465	1.013	0.0218	-7.5071e-07	0.0049
2 y	bmi7	Cholesterol esters in medium LDL	27005778	metabolites	European	SNPs from the MHC (chr6 26M~34M) region was removed for this traits	-0.043	0.1241	-0.3469	0.7287	0.0799	0.0489	1.0102	0.0206	0.0016	0.0049
2 y	bmi7	Total lipids in medium LDL	27005778	metabolites	European	SNPs from the MHC (chr6 26M~34M) region was removed for this traits	-0.0515	0.1231	-0.4183	0.6757	0.0806	0.0495	1.0102	0.0206	0.0022	0.0049
2 y	bmi7	Concentration of medium LDL particles	27005778	metabolites	European	SNPs from the MHC (chr6 26M~34M) region was removed for this traits	-0.0617	0.1249	-0.4943	0.6211	0.0789	0.048	1.012	0.0199	0.0025	0.0049
2 y	bmi7	Phospholipids in medium LDL	27005778	metabolites	European	SNPs from the MHC (chr6 26M~34M) region was removed for this traits	-0.0366	0.1245	-0.294	0.7687	0.0729	0.0422	1.0084	0.019	8.1916e-05	0.0051
2 y	bmi7	Total cholesterol in medium VLDL	27005778	metabolites	European	SNPs from the MHC (chr6 26M~34M) region was removed for this traits	0.1278	0.0899	1.4221	0.155	0.1259	0.0348	0.9918	0.0075	-0.0053	0.0046
2 y	bmi7	Cholesterol esters in medium VLDL	27005778	metabolites	European	SNPs from the MHC (chr6 26M~34M) region was removed for this traits	0.1177	0.0914	1.2873	0.198	0.1522	0.0372	0.9861	0.0079	-0.0047	0.0048
2 y	bmi7	Free cholesterol in medium VLDL	27005778	metabolites	European	SNPs from the MHC (chr6 26M~34M) region was removed for this traits	0.1614	0.0953	1.6933	0.0904	0.1118	0.0327	0.9955	0.007	-0.0073	0.0045
2 y	bmi7	Total lipids in medium VLDL	27005778	metabolites	European	SNPs from the MHC (chr6 26M~34M) region was removed for this traits	0.2075	0.0962	2.1582	0.0309	0.1402	0.0342	0.9857	0.0067	-0.0086	0.0048
2 y	bmi7	Concentration of medium VLDL particles	27005778	metabolites	European	SNPs from the MHC (chr6 26M~34M) region was removed for this traits	0.1824	0.0903	2.0212	0.0433	0.1486	0.0354	0.9811	0.0068	-0.0097	0.0046
2 y	bmi7	Phospholipids in medium VLDL	27005778	metabolites	European	SNPs from the MHC (chr6 26M~34M) region was removed for this traits	0.1771	0.0969	1.8278	0.0676	0.1111	0.0325	0.9967	0.0069	-0.0075	0.0047
2 y	bmi7	Triglycerides in medium VLDL	27005778	metabolites	European	SNPs from the MHC (chr6 26M~34M) region was removed for this traits	0.2538	0.106	2.3942	0.0167	0.0966	0.0299	0.999	0.0064	-0.0098	0.0047
2 y	bmi7	Mono-unsaturated fatty acids	27005778	metabolites	European	Caution: using this data may yield results outside bounds due to relative low Z score of the SNP heritability of the trait; SNPs from the MHC (chr6 26M~34M) region was removed for this traits	0.014	0.1215	0.115	0.9085	0.1037	0.0422	0.9886	0.0078	-0.0033	0.0042
2 y	bmi7	Phenylalanine	27005778	metabolites	European	Caution: using this data may yield results outside bounds due to relative low Z score of the SNP heritability of the trait; SNPs from the MHC (chr6 26M~34M) region was removed for this traits	-0.0044	0.1313	-0.0337	0.9731	0.0551	0.0216	1.0044	0.0069	0.0044	0.0045
2 y	bmi7	Total lipids in small HDL	27005778	metabolites	European	Caution: using this data may yield results outside bounds due to relative low Z score of the SNP heritability of the trait; SNPs from the MHC (chr6 26M~34M) region was removed for this traits	0.1088	0.138	0.7886	0.4304	0.0542	0.0263	1.0024	0.0075	-0.0033	0.0046
2 y	bmi7	Triglycerides in small HDL	27005778	metabolites	European	Caution: using this data may yield results outside bounds due to relative low Z score of the SNP heritability of the trait; SNPs from the MHC (chr6 26M~34M) region was removed for this traits	0.1506	0.1319	1.1417	0.2536	0.0668	0.0267	0.9984	0.0081	-0.0013	0.0051
2 y	bmi7	Total cholesterol in small LDL	27005778	metabolites	European	SNPs from the MHC (chr6 26M~34M) region was removed for this traits	-0.0525	0.1238	-0.4245	0.6712	0.0692	0.0433	1.0166	0.019	0.0034	0.0047
2 y	bmi7	Total lipids in small LDL	27005778	metabolites	European	SNPs from the MHC (chr6 26M~34M) region was removed for this traits	-0.0124	0.1191	-0.1045	0.9168	0.0855	0.0451	1.0085	0.0175	0.0006	0.0048
2 y	bmi7	Concentration of small LDL particles	27005778	metabolites	European	SNPs from the MHC (chr6 26M~34M) region was removed for this traits	-0.0134	0.1139	-0.1179	0.9061	0.0925	0.0431	1.0077	0.0158	0.0006	0.0048
2 y	bmi7	Total cholesterol in small VLDL	27005778	metabolites	European	SNPs from the MHC (chr6 26M~34M) region was removed for this traits	0.0758	0.1054	0.7193	0.472	0.0922	0.0319	1.0048	0.0096	-0.0046	0.0047
2 y	bmi7	Free cholesterol in small VLDL	27005778	metabolites	European	SNPs from the MHC (chr6 26M~34M) region was removed for this traits	0.0687	0.0993	0.6921	0.4889	0.1129	0.0333	0.9995	0.0087	-0.0036	0.0046
2 y	bmi7	Total lipids in small VLDL	27005778	metabolites	European	SNPs from the MHC (chr6 26M~34M) region was removed for this traits	0.1167	0.097	1.2023	0.2293	0.1453	0.0373	0.9916	0.0081	-0.0051	0.0048
2 y	bmi7	Concentration of small VLDL particles	27005778	metabolites	European	SNPs from the MHC (chr6 26M~34M) region was removed for this traits	0.1261	0.0953	1.3239	0.1855	0.1506	0.0372	0.9901	0.0079	-0.0057	0.0048
2 y	bmi7	Phospholipids in small VLDL	27005778	metabolites	European	SNPs from the MHC (chr6 26M~34M) region was removed for this traits	0.0679	0.0981	0.6917	0.4891	0.1176	0.0346	0.998	0.0084	-0.0027	0.0046
2 y	bmi7	Triglycerides in small VLDL	27005778	metabolites	European	SNPs from the MHC (chr6 26M~34M) region was removed for this traits	0.1306	0.0925	1.4125	0.1578	0.1209	0.035	0.9937	0.0072	-0.0051	0.0046
2 y	bmi7	Serum total cholesterol	27005778	metabolites	European	Caution: using this data may yield results outside bounds due to relative low Z score of the SNP heritability of the trait; SNPs from the MHC (chr6 26M~34M) region was removed for this traits	-0.0671	0.1309	-0.5125	0.6083	0.0642	0.0378	1.0224	0.0153	0.0016	0.0051
2 y	bmi7	Serum total triglycerides	27005778	metabolites	European	SNPs from the MHC (chr6 26M~34M) region was removed for this traits	0.1291	0.0922	1.4005	0.1614	0.1249	0.0353	0.9922	0.0075	-0.0045	0.0047
2 y	bmi7	Tyrosine	27005778	metabolites	European	Caution: using this data may yield results outside bounds due to relative low Z score of the SNP heritability of the trait; SNPs from the MHC (chr6 26M~34M) region was removed for this traits	0.1578	0.1168	1.351	0.1767	0.0756	0.0272	0.9988	0.0065	-0.0032	0.0047
2 y	bmi7	Valine	27005778	metabolites	European	SNPs from the MHC (chr6 26M~34M) region was removed for this traits	0.0555	0.1173	0.473	0.6362	0.0617	0.0193	1.0151	0.0074	0.0019	0.0043
2 y	bmi7	Mean diameter for VLDL particles	27005778	metabolites	European	SNPs from the MHC (chr6 26M~34M) region was removed for this traits	0.1935	0.0966	2.0031	0.0452	0.1338	0.0347	0.9904	0.0084	-0.0109	0.0046
2 y	bmi7	Total cholesterol in very large HDL	27005778	metabolites	European	Caution: using this data may yield results outside bounds due to relative low Z score of the SNP heritability of the trait; SNPs from the MHC (chr6 26M~34M) region was removed for this traits	-0.1072	0.1571	-0.6822	0.4951	0.0339	0.0228	1.0133	0.0115	-0.001	0.0045
2 y	bmi7	Free cholesterol in very large HDL	27005778	metabolites	European	Caution: using this data may yield results outside bounds due to relative low Z score of the SNP heritability of the trait; SNPs from the MHC (chr6 26M~34M) region was removed for this traits	-0.1028	0.1297	-0.7927	0.428	0.0497	0.0249	1.0141	0.0136	-0.0006	0.0045
2 y	bmi7	Total lipids in very large HDL	27005778	metabolites	European	Caution: using this data may yield results outside bounds due to relative low Z score of the SNP heritability of the trait; SNPs from the MHC (chr6 26M~34M) region was removed for this traits	-0.1009	0.1191	-0.8471	0.397	0.0605	0.0277	1.0165	0.0147	-0.0004	0.0045
2 y	bmi7	Concentration of very large HDL particles	27005778	metabolites	European	Caution: using this data may yield results outside bounds due to relative low Z score of the SNP heritability of the trait; SNPs from the MHC (chr6 26M~34M) region was removed for this traits	-0.0579	0.1189	-0.4874	0.626	0.0657	0.0269	1.0023	0.0148	-0.0009	0.0043
2 y	bmi7	Phospholipids in very large HDL	27005778	metabolites	European	SNPs from the MHC (chr6 26M~34M) region was removed for this traits	-0.09	0.1037	-0.8681	0.3853	0.0927	0.03	1.008	0.0167	0.0002	0.0045
2 y	bmi7	Triglycerides in very large HDL	27005778	metabolites	European	Caution: using this data may yield results outside bounds due to relative low Z score of the SNP heritability of the trait; SNPs from the MHC (chr6 26M~34M) region was removed for this traits	-0.0235	0.108	-0.2181	0.8274	0.0832	0.0255	1.0159	0.0274	0.0028	0.0049
2 y	bmi7	Total lipids in very large VLDL	27005778	metabolites	European	SNPs from the MHC (chr6 26M~34M) region was removed for this traits	0.1638	0.0945	1.7338	0.083	0.1361	0.0299	0.9787	0.007	-0.0097	0.0046
2 y	bmi7	Concentration of very large VLDL particles	27005778	metabolites	European	SNPs from the MHC (chr6 26M~34M) region was removed for this traits	0.2029	0.0924	2.197	0.028	0.1249	0.0298	0.9834	0.0068	-0.0117	0.0047
2 y	bmi7	Phospholipids in very large VLDL	27005778	metabolites	European	SNPs from the MHC (chr6 26M~34M) region was removed for this traits	0.152	0.0984	1.5445	0.1225	0.1065	0.0276	0.9856	0.0066	-0.0094	0.0045
2 y	bmi7	Triglycerides in very large VLDL	27005778	metabolites	European	SNPs from the MHC (chr6 26M~34M) region was removed for this traits	0.1626	0.0944	1.7214	0.0852	0.1184	0.0294	0.9815	0.007	-0.0098	0.0045
2 y	bmi7	Total lipids in very small VLDL	27005778	metabolites	European	SNPs from the MHC (chr6 26M~34M) region was removed for this traits	-0.0628	0.1039	-0.6051	0.5451	0.1066	0.036	1.01	0.0128	0.0052	0.0048
2 y	bmi7	Concentration of very small VLDL particles	27005778	metabolites	European	SNPs from the MHC (chr6 26M~34M) region was removed for this traits	-0.0462	0.1006	-0.4593	0.646	0.1157	0.0358	1.0057	0.0123	0.0045	0.0048
2 y	bmi7	Phospholipids in very small VLDL	27005778	metabolites	European	SNPs from the MHC (chr6 26M~34M) region was removed for this traits	-0.1247	0.1147	-1.0871	0.277	0.0855	0.038	1.0148	0.0154	0.0067	0.0045
2 y	bmi7	Triglycerides in very small VLDL	27005778	metabolites	European	SNPs from the MHC (chr6 26M~34M) region was removed for this traits	0.0448	0.0984	0.4555	0.6487	0.1379	0.0366	0.9988	0.0097	5.2817e-05	0.0049
2 y	bmi7	Total lipids in chylomicrons and largest VLDL particles	27005778	metabolites	European	SNPs from the MHC (chr6 26M~34M) region was removed for this traits	0.1835	0.1024	1.7919	0.0731	0.1185	0.0274	0.9904	0.0066	-0.0106	0.0046
2 y	bmi7	Concentration of chylomicrons and largest VLDL particles	27005778	metabolites	European	SNPs from the MHC (chr6 26M~34M) region was removed for this traits	0.23	0.0979	2.3499	0.0188	0.1145	0.0267	0.9889	0.0064	-0.0128	0.0044
2 y	bmi7	Phospholipids in chylomicrons and largest VLDL particles	27005778	metabolites	European	SNPs from the MHC (chr6 26M~34M) region was removed for this traits	0.1506	0.1019	1.4773	0.1396	0.0964	0.0263	0.9853	0.0066	-0.0073	0.0045
2 y	bmi7	Triglycerides in chylomicrons and largest VLDL particles	27005778	metabolites	European	SNPs from the MHC (chr6 26M~34M) region was removed for this traits	0.1915	0.1039	1.8428	0.0654	0.0909	0.0271	0.9907	0.0067	-0.0065	0.0044
2 y	bmi7	Subjective well being	27089181	psychiatric	European	SNPs from the MHC (chr6 26M~34M) region was removed for this traits	-0.0012	0.0594	-0.0203	0.9838	0.0252	0.0021	1.0008	0.0072	0.0014	0.0053
2 y	bmi7	Ever vs never smoked	20418890	smoking_behaviour	European	SNPs from the MHC (chr6 26M~34M) region was removed for this traits	0.0996	0.0602	1.6531	0.0983	0.0753	0.0065	0.9965	0.006	4.4288e-05	0.0044
2 y	bmi7	Triglycerides	20686565	lipids	European	SNPs from the MHC (chr6 26M~34M) region was removed for this traits	-0.1083	0.0504	-2.1487	0.0317	0.1683	0.029	0.9682	0.0162	0.013	0.0053
2 y	bmi7	Total Cholesterol	20686565	lipids	European	SNPs from the MHC (chr6 26M~34M) region was removed for this traits	-0.08	0.0522	-1.5331	0.1253	0.1343	0.024	1.0208	0.0347	0.0039	0.0054
2 y	bmi7	Lung cancer (all)	24880342	cancer	European	SNPs from the MHC (chr6 26M~34M) region was removed for this traits	0.1012	0.0954	1.06	0.2892	0.1272	0.0294	1.0079	0.008	-2.0224e-05	0.0049
2 y	bmi7	Lung cancer (squamous cell)	24880342	cancer	European	Caution: using this data may yield results outside bounds due to relative low Z score of the SNP heritability of the trait; SNPs from the MHC (chr6 26M~34M) region was removed for this traits	0.1395	0.1401	0.9955	0.3195	0.0513	0.0194	1.0059	0.0067	-0.0019	0.0046
2 y	bmi7	Waist circumference	25673412	anthropometric	European	SNPs from the MHC (chr6 26M~34M) region was removed for this traits	0.1589	0.0444	3.5765	0.0003	0.1209	0.0051	0.8457	0.0075	0.0062	0.0052
2 y	bmi7	Waist-to-hip ratio	25673412	anthropometric	European	SNPs from the MHC (chr6 26M~34M) region was removed for this traits	0.0632	0.0466	1.3559	0.1751	0.1126	0.0069	0.9218	0.0089	-0.0018	0.0057
2 y	bmi7	Multiple sclerosis	21833088	autoimmune	European	Caution: using this data may yield results outside bounds due to relative low Z score of the SNP heritability of the trait; SNPs from the MHC (chr6 26M~34M) region was removed for this traits	0.0619	0.1361	0.4551	0.6491	0.0592	0.028	1.0575	0.0089	0.0045	0.0058
2 y	bmi7	Transferrin	25352340	metal	European	Caution: using this data may yield results outside bounds due to relative low Z score of the SNP heritability of the trait; SNPs from the MHC (chr6 26M~34M) region was removed for this traits	0.0683	0.0789	0.8652	0.3869	0.1617	0.076	1.0622	0.024	-0.0097	0.0057
2 y	bmi7	Amyotrophic lateral sclerosis	27455348	neurological	European	Caution: using this data may yield results outside bounds due to relative low Z score of the SNP heritability of the trait; SNPs from the MHC (chr6 26M~34M) region was removed for this traits	0.1478	0.1055	1.4005	0.1614	0.0491	0.0131	0.9945	0.0063	-0.0088	0.0043
2 y	bmi7	Lung adenocarcinoma	27488534	cancer	European	Caution: using this data may yield results outside bounds due to relative low Z score of the SNP heritability of the trait; SNPs from the MHC (chr6 26M~34M) region was removed for this traits	0.1092	0.136	0.8031	0.4219	0.0322	0.0111	1.0187	0.0063	-0.0009	0.005
2 y	bmi7	Squamous cell lung cancer	27488534	cancer	European	SNPs from the MHC (chr6 26M~34M) region was removed for this traits	0.1043	0.1196	0.8726	0.3829	0.0393	0.0121	1.0097	0.0066	0.0011	0.0044
2 y	bmi7	Ferritin	25352340	metal	European	SNPs from the MHC (chr6 26M~34M) region was removed for this traits	-0.0551	0.1103	-0.4993	0.6176	0.0914	0.0265	1.0278	0.0092	0.0061	0.0059
2 y	bmi7	Difference in height between adolescence and adulthood; age 14	23449627	anthropometric	European	SNPs from the MHC (chr6 26M~34M) region was removed for this traits	0.0101	0.1066	0.0951	0.9242	0.453	0.1088	0.981	0.0067	-0.0017	0.0046
2 y	bmi7	Parents age at death	27015805	aging	European	SNPs from the MHC (chr6 26M~34M) region was removed for this traits	-0.0788	0.1015	-0.7762	0.4376	0.0289	0.0069	1.016	0.0063	0.0037	0.0048
2 y	bmi7	Urate	23263486	other	European	SNPs from the MHC (chr6 26M~34M) region was removed for this traits	0.0543	0.0443	1.2245	0.2208	0.1757	0.058	0.9538	0.0486	-0.006	0.0052
2 y	bmi7	Mothers age at death	27015805	aging	European	SNPs from the MHC (chr6 26M~34M) region was removed for this traits	-0.0488	0.1042	-0.4682	0.6396	0.0356	0.0076	1.0131	0.0071	0.0031	0.0054
2 y	bmi7	Lung cancer	27488534	cancer	European	SNPs from the MHC (chr6 26M~34M) region was removed for this traits	0.0751	0.0888	0.8458	0.3976	0.3141	0.0652	1.0146	0.0072	0.0021	0.0052
2 y	bmi7	Fathers age at death	27015805	aging	European	SNPs from the MHC (chr6 26M~34M) region was removed for this traits	-0.2037	0.0965	-2.1111	0.0348	0.04	0.0069	1.0177	0.0069	0.0031	0.0045
2 y	bmi7	Systemic lupus erythematosus	26502338	autoimmune	European	SNPs from the MHC (chr6 26M~34M) region was removed for this traits	-0.0356	0.0834	-0.4269	0.6694	0.3909	0.0669	1.1053	0.0097	0.004	0.0054
2 y	bmi7	Primary biliary cirrhosis	26394269	autoimmune	European	SNPs from the MHC (chr6 26M~34M) region was removed for this traits	0.0964	0.079	1.2201	0.2224	0.3755	0.0635	1.0039	0.0098	-0.0049	0.0051
2 y	bmi7	Celiac disease	20190752	autoimmune	European	SNPs from the MHC (chr6 26M~34M) region was removed for this traits	0.1047	0.0867	1.2084	0.2269	0.31	0.0483	1.0649	0.0107	0.0012	0.0064
2 y	bmi7	Difference in height between childhood and adulthood; age 8	23449627	anthropometric	European	SNPs from the MHC (chr6 26M~34M) region was removed for this traits	-0.2292	0.0942	-2.4327	0.015	0.3342	0.0508	0.9722	0.0077	0.0019	0.0054
2 y	bmi7	Sitting height ratio	25865494	anthropometric	European	SNPs from the MHC (chr6 26M~34M) region was removed for this traits	-0.0991	0.0717	-1.3835	0.1665	0.2232	0.0282	0.9793	0.0075	0.0102	0.0052
2 y	bmi7	Height; Females at age 10 and males at age 12	23449627	anthropometric	European	SNPs from the MHC (chr6 26M~34M) region was removed for this traits	0.2079	0.074	2.8106	0.0049	0.4315	0.0479	0.9523	0.0079	-0.0091	0.0055
2 y	bmi7	Sleep duration	27494321	sleeping	European	SNPs from the MHC (chr6 26M~34M) region was removed for this traits	-0.0166	0.0679	-0.2437	0.8075	0.0558	0.0049	1.0188	0.0071	0.0056	0.005
2 y	bmi7	Birth weight	27680694	anthropometric	European	SNPs from the MHC (chr6 26M~34M) region was removed for this traits	0.2864	0.0478	5.9911	2.0848e-09	0.1029	0.0066	1.0404	0.0096	0.0045	0.0051
2 y	bmi7	Chronotype	27494321	sleeping	European	SNPs from the MHC (chr6 26M~34M) region was removed for this traits	-0.0222	0.0474	-0.4698	0.6385	0.1019	0.0057	1.0132	0.0075	0.0005	0.0046
2 y	bmi7	Years of schooling (proxy cognitive performance)	25201988	education	European	SNPs from the MHC (chr6 26M~34M) region was removed for this traits	0.0692	0.0549	1.2606	0.2074	0.1068	0.0074	1.0268	0.0092	-0.01	0.0059
2 y	bmi7	Years of schooling 2013	23722424	education	European	SNPs from the MHC (chr6 26M~34M) region was removed for this traits	0.0933	0.0555	1.6827	0.0924	0.0842	0.0063	1.0192	0.009	-0.0091	0.0055
2 y	bmi7	Neuroticism	24828478	personality	European	SNPs from the MHC (chr6 26M~34M) region was removed for this traits	-0.0323	0.1026	-0.3146	0.7531	0.0149	0.0033	1.0081	0.0062	0.0025	0.0047
2 y	bmi7	Lumbar spine bone mineral density	22504420	bone	Mixed	Caution: using these data may yield less robust results due to minor departure of the LD structure; SNPs from the MHC (chr6 26M-34M) region were removed for this trait	0.0136	0.0547	0.2477	0.8044	0.271	0.0251	1.0125	0.0085	0.0057	0.0051
2 y	bmi7	Femoral neck bone mineral density	22504420	bone	Mixed	Caution: using these data may yield less robust results due to minor departure of the LD structure; SNPs from the MHC (chr6 26M-34M) region were removed for this trait	-0.0267	0.0498	-0.5367	0.5915	0.3039	0.0251	0.9799	0.0086	0.0076	0.0044
2 y	bmi7	Age of first birth	27798627	reproductive	European	SNPs from the MHC (chr6 26M~34M) region was removed for this traits	-0.007	0.052	-0.1353	0.8924	0.0626	0.0035	0.9527	0.0079	-0.0009	0.0049
2 y	bmi7	Number of children ever born	27798627	reproductive	European	SNPs from the MHC (chr6 26M~34M) region was removed for this traits	0.0222	0.0647	0.3437	0.731	0.0257	0.0018	0.9696	0.007	-0.0037	0.0053
2 y	bmi7	Forced expiratory volume in 1 second (FEV1)	28166213	lung_function	European	SNPs from the MHC (chr6 26M~34M) region was removed for this traits	-0.0157	0.048	-0.3263	0.7442	0.265	0.0172	0.9703	0.0068	0.0048	0.0047
2 y	bmi7	Forced Vital capacity(FVC)	28166213	lung_function	European	SNPs from the MHC (chr6 26M~34M) region was removed for this traits	0.0096	0.0497	0.1925	0.8473	0.2604	0.016	0.9761	0.0069	0.0021	0.0046
2 y	bmi7	Forced expiratory volume in 1 second (FEV1)/Forced Vital capacity(FVC)	28166213	lung_function	European	SNPs from the MHC (chr6 26M~34M) region was removed for this traits	-0.0544	0.0496	-1.0974	0.2725	0.2604	0.0203	0.971	0.008	0.0061	0.0048
2 y	bmi7	Forced expiratory volume in 1 second (FEV1)	26635082	lung_function	European	SNPs from the MHC (chr6 26M~34M) region was removed for this traits	-0.0067	0.0653	-0.103	0.9179	0.1404	0.0156	0.9921	0.0066	0.0006	0.0052
2 y	bmi7	Forced expiratory volume in 1 second (FEV1)/Forced Vital capacity(FVC)	26635082	lung_function	European	SNPs from the MHC (chr6 26M~34M) region was removed for this traits	-0.0754	0.0698	-1.0812	0.2796	0.1128	0.0149	0.9816	0.007	0.0021	0.0045
2 y	bmi7	Forced Vital capacity(FVC)	26635082	lung_function	European	SNPs from the MHC (chr6 26M~34M) region was removed for this traits	0.0627	0.0621	1.0103	0.3123	0.1465	0.015	0.9857	0.0066	-0.0022	0.0051
2 y	bmi7	Forced expiratory volume in 1 second (FEV1)	21946350	lung_function	European	SNPs from the MHC (chr6 26M~34M) region was removed for this traits	0.0449	0.0981	0.4577	0.6472	0.1727	0.0223	0.8806	0.0118	-0.0011	0.008
2 y	bmi7	Forced expiratory volume in 1 second (FEV1)/Forced Vital capacity(FVC)	21946350	lung_function	European	SNPs from the MHC (chr6 26M~34M) region was removed for this traits	-0.0801	0.0744	-1.0772	0.2814	0.123	0.0134	0.929	0.0078	0.001	0.0059
2 y	bmi7	Attention deficit hyperactivity disorder (GC)	27663945	psychiatric	European	Caution: using this data may yield results outside bounds due to relative low Z score of the SNP heritability of the trait; SNPs from the MHC (chr6 26M~34M) region was removed for this traits	-0.1331	0.1402	-0.9493	0.3425	0.073	0.0298	0.993	0.0073	0.0041	0.0054
2 y	bmi7	Attention deficit hyperactivity disorder (No GC)	27663945	psychiatric	European	Caution: using this data may yield results outside bounds due to relative low Z score of the SNP heritability of the trait; SNPs from the MHC (chr6 26M~34M) region was removed for this traits	-0.1336	0.1402	-0.9524	0.3409	0.074	0.0302	1.0076	0.0075	0.0041	0.0054
2 y	bmi7	Primary sclerosing cholangitis	27992413	autoimmune	Mixed	Caution: using this data may yield results outside bounds due to relative low Z score of the SNP heritability of the trait; SNPs from the MHC (chr6 26M~34M) region was removed for this traits	0.0378	0.0694	0.5448	0.5859	0.392	0.1569	0.9948	0.0152	0.0027	0.0054
2 y	bmi7	Intelligence	28530673	cognitive	European	SNPs from the MHC (chr6 26M~34M) region was removed for this traits	0.0774	0.0495	1.5642	0.1178	0.1896	0.0101	1.0081	0.008	0.0022	0.0052
2 y	bmi7	Insomnia	28604731	sleeping	European	SNPs from the MHC (chr6 26M~34M) region was removed for this traits	-0.1134	0.0689	-1.6456	0.0998	0.048	0.0048	1.002	0.0069	0.0068	0.0045
2 y	bmi7	Ischemic stroke	26935894	cardiometabolic	Mixed	Caution: using these data may yield less robust results due to minor departure of the LD structure; SNPs from the MHC (chr6 26M-34M) region were removed for this trait	NA	NA	NA	NA	NA	NA	NA	NA	NA	NA
2 y	bmi7	Insomnia	27992416	sleeping	European	SNPs from the MHC (chr6 26M~34M) region was removed for this traits	-0.0763	0.0574	-1.3302	0.1835	0.1335	0.0117	1.0021	0.0079	0.0025	0.0046
2 y	bmi7	Excessive daytime sleepiness	27992416	sleeping	European	SNPs from the MHC (chr6 26M~34M) region was removed for this traits	0.0482	0.0622	0.7747	0.4385	0.0537	0.0053	1.0032	0.0069	0.0011	0.0043
2 y	bmi7	Hand grip strength (left)	0	ukbb	European	SNPs from the MHC (chr6 26M~34M) region was removed for this traits	0.1063	0.0432	2.4631	0.0138	0.1039	0.0041	1.0554	0.0123	-0.0012	0.006
2 y	bmi7	Hand grip strength (right)	0	ukbb	European	SNPs from the MHC (chr6 26M~34M) region was removed for this traits	0.1343	0.0438	3.0654	0.0022	0.1039	0.0042	1.0611	0.0132	-0.0018	0.0064
2 y	bmi7	Waist circumference	0	ukbb	European	SNPs from the MHC (chr6 26M~34M) region was removed for this traits	0.1728	0.0351	4.9217	8.5779e-07	0.2003	0.0071	1.0623	0.0168	0.0065	0.0068
2 y	bmi7	Hip circumference	0	ukbb	European	SNPs from the MHC (chr6 26M~34M) region was removed for this traits	0.2102	0.0344	6.1032	1.0395e-09	0.2174	0.0084	1.081	0.0187	0.0058	0.0067
2 y	bmi7	Standing height	0	ukbb	European	SNPs from the MHC (chr6 26M~34M) region was removed for this traits	0.029	0.0385	0.7538	0.451	0.4502	0.0224	1.2522	0.0574	0.0038	0.009
2 y	bmi7	Heel bone mineral density (BMD) T-score_ automated	0	ukbb	European	SNPs from the MHC (chr6 26M~34M) region was removed for this traits	0.007	0.0354	0.1974	0.8435	0.2945	0.0338	1.0855	0.0347	-0.0003	0.0064
2 y	bmi7	Pulse rate_ automated reading	0	ukbb	European	SNPs from the MHC (chr6 26M~34M) region was removed for this traits	-0.0393	0.0365	-1.0744	0.2826	0.1543	0.0106	1.0471	0.0283	-0.0005	0.0059
2 y	bmi7	Number of self-reported cancers	0	ukbb	European	SNPs from the MHC (chr6 26M~34M) region was removed for this traits	0.0219	0.1075	0.2037	0.8386	0.0065	0.0015	1.0136	0.0065	-1.778e-07	0.0048
2 y	bmi7	Number of self-reported non-cancer illnesses	0	ukbb	European	SNPs from the MHC (chr6 26M~34M) region was removed for this traits	-0.0023	0.0405	-0.0566	0.9548	0.0612	0.0026	1.027	0.0102	0.0005	0.0053
2 y	bmi7	Number of operations_ self-reported	0	ukbb	European	SNPs from the MHC (chr6 26M~34M) region was removed for this traits	0.0221	0.0502	0.4401	0.6598	0.0384	0.0023	1.0355	0.0078	-0.0043	0.0052
2 y	bmi7	Number of treatments/medications taken	0	ukbb	European	SNPs from the MHC (chr6 26M~34M) region was removed for this traits	0.0198	0.0434	0.4569	0.6477	0.0605	0.0026	1.0324	0.009	-0.0064	0.0053
2 y	bmi7	Townsend deprivation index at recruitment	0	ukbb	European	SNPs from the MHC (chr6 26M~34M) region was removed for this traits	0.0294	0.0563	0.5225	0.6013	0.0337	0.002	1.0353	0.0072	-0.0018	0.0054
2 y	bmi7	Number of incorrect matches in round	0	ukbb	European	SNPs from the MHC (chr6 26M~34M) region was removed for this traits	-0.0715	0.0387	-1.8482	0.0646	0.0546	0.0027	1.0046	0.0089	0.0083	0.005
2 y	bmi7	Length of working week for main job	0	ukbb	European	SNPs from the MHC (chr6 26M~34M) region was removed for this traits	0.1066	0.0836	1.2757	0.2021	0.0194	0.0029	1.0087	0.0066	0.0023	0.0048
2 y	bmi7	Frequency of travelling from home to job workplace	0	ukbb	European	SNPs from the MHC (chr6 26M~34M) region was removed for this traits	0.0185	0.0679	0.272	0.7856	0.0218	0.0027	1.0174	0.0068	-0.0051	0.0044
2 y	bmi7	Distance between home and job workplace	0	ukbb	European	SNPs from the MHC (chr6 26M~34M) region was removed for this traits	-0.0397	0.1074	-0.3694	0.7118	0.0116	0.0032	1.0073	0.0068	0.0042	0.005
2 y	bmi7	Job involves mainly walking or standing	0	ukbb	European	SNPs from the MHC (chr6 26M~34M) region was removed for this traits	-0.0565	0.0524	-1.079	0.2806	0.0801	0.0045	1.0306	0.0092	-0.0024	0.0059
2 y	bmi7	Job involves heavy manual or physical work	0	ukbb	European	SNPs from the MHC (chr6 26M~34M) region was removed for this traits	-0.0372	0.0479	-0.7763	0.4376	0.0871	0.0045	1.036	0.0088	0.0001	0.0057
2 y	bmi7	Job involves shift work	0	ukbb	European	SNPs from the MHC (chr6 26M~34M) region was removed for this traits	-0.0873	0.0747	-1.1682	0.2427	0.0308	0.0028	1.0016	0.0066	0.0069	0.0053
2 y	bmi7	Age completed full time education	0	ukbb	European	SNPs from the MHC (chr6 26M~34M) region was removed for this traits	0.0847	0.0434	1.9518	0.051	0.0845	0.0045	1.0625	0.0094	0.0018	0.0051
2 y	bmi7	Number of days/week walked 10+ minutes	0	ukbb	European	SNPs from the MHC (chr6 26M~34M) region was removed for this traits	-0.0305	0.0448	-0.6802	0.4964	0.0423	0.0022	1.0094	0.0075	-0.0091	0.0051
2 y	bmi7	Duration of walks	0	ukbb	European	SNPs from the MHC (chr6 26M~34M) region was removed for this traits	-0.0448	0.0453	-0.9891	0.3226	0.0466	0.0028	1.0068	0.0082	-0.0021	0.0052
2 y	bmi7	Number of days/week of moderate physical activity 10+ minutes	0	ukbb	European	SNPs from the MHC (chr6 26M~34M) region was removed for this traits	-0.0362	0.0466	-0.7781	0.4365	0.0419	0.0026	1.0125	0.008	-0.0025	0.0052
2 y	bmi7	Duration of moderate activity	0	ukbb	European	SNPs from the MHC (chr6 26M~34M) region was removed for this traits	-0.0039	0.0576	-0.0677	0.946	0.0318	0.0024	1.0094	0.0075	-0.0082	0.0047
2 y	bmi7	Number of days/week of vigorous physical activity 10+ minutes	0	ukbb	European	SNPs from the MHC (chr6 26M~34M) region was removed for this traits	0.019	0.0499	0.3813	0.703	0.0379	0.0024	1.0154	0.0082	-0.0021	0.0054
2 y	bmi7	Duration of vigorous activity	0	ukbb	European	SNPs from the MHC (chr6 26M~34M) region was removed for this traits	0.1114	0.0665	1.6743	0.0941	0.0363	0.0032	0.9908	0.0074	-0.0036	0.005
2 y	bmi7	Usual walking pace	0	ukbb	European	SNPs from the MHC (chr6 26M~34M) region was removed for this traits	-0.0024	0.0393	-0.0611	0.9512	0.0783	0.0028	1.0267	0.0097	0.0006	0.0058
2 y	bmi7	Frequency of stair climbing in last 4 weeks	0	ukbb	European	SNPs from the MHC (chr6 26M~34M) region was removed for this traits	-0.0504	0.0566	-0.8904	0.3732	0.035	0.0021	1.0168	0.0077	-0.0007	0.0053
2 y	bmi7	Frequency of walking for pleasure in last 4 weeks	0	ukbb	European	SNPs from the MHC (chr6 26M~34M) region was removed for this traits	-0.0323	0.0543	-0.5951	0.5518	0.0344	0.0026	1.0074	0.0077	0.0008	0.0047
2 y	bmi7	Duration walking for pleasure	0	ukbb	European	SNPs from the MHC (chr6 26M~34M) region was removed for this traits	0.006	0.0653	0.0919	0.9268	0.0253	0.0023	1.0113	0.0068	-0.0039	0.0048
2 y	bmi7	Duration of strenuous sports	0	ukbb	European	SNPs from the MHC (chr6 26M~34M) region was removed for this traits	-0.1817	0.1416	-1.2831	0.1995	0.0308	0.0137	0.994	0.0069	0.0055	0.0046
2 y	bmi7	Frequency of light DIY in last 4 weeks	0	ukbb	European	SNPs from the MHC (chr6 26M~34M) region was removed for this traits	0.1097	0.076	1.4426	0.1491	0.0221	0.0029	1.0047	0.0064	-0.0098	0.0049
2 y	bmi7	Duration of light DIY	0	ukbb	European	SNPs from the MHC (chr6 26M~34M) region was removed for this traits	-0.027	0.0637	-0.4243	0.6714	0.035	0.0035	1.0034	0.0073	0.0011	0.0047
2 y	bmi7	Time spent watching television (TV)	0	ukbb	European	SNPs from the MHC (chr6 26M~34M) region was removed for this traits	0.0039	0.0357	0.1079	0.9141	0.0993	0.0039	1.0567	0.0107	-0.0061	0.0055
2 y	bmi7	Time spent using computer	0	ukbb	European	SNPs from the MHC (chr6 26M~34M) region was removed for this traits	0.0965	0.0394	2.4481	0.0144	0.096	0.0042	1.045	0.0094	-0.0041	0.0053
2 y	bmi7	Time spent driving	0	ukbb	European	SNPs from the MHC (chr6 26M~34M) region was removed for this traits	0.0592	0.0547	1.0813	0.2796	0.0424	0.0028	1.0014	0.007	0.0024	0.0053
2 y	bmi7	Drive faster than motorway speed limit	0	ukbb	European	SNPs from the MHC (chr6 26M~34M) region was removed for this traits	0.1511	0.0473	3.1937	0.0014	0.0566	0.0028	1.0295	0.0088	-0.0033	0.0053
2 y	bmi7	Sleep duration	0	ukbb	European	SNPs from the MHC (chr6 26M~34M) region was removed for this traits	0.0067	0.0446	0.1508	0.8801	0.0714	0.0037	1.0235	0.0101	-0.0046	0.0052
2 y	bmi7	Getting up in morning	0	ukbb	European	SNPs from the MHC (chr6 26M~34M) region was removed for this traits	0.0203	0.0421	0.4827	0.6293	0.0684	0.0031	1.0398	0.0103	0.0026	0.0055
2 y	bmi7	Morning/evening person (chronotype)	0	ukbb	European	SNPs from the MHC (chr6 26M~34M) region was removed for this traits	0.0025	0.0366	0.0671	0.9465	0.1163	0.0042	1.0407	0.0112	0.0015	0.0058
2 y	bmi7	Nap during day	0	ukbb	European	SNPs from the MHC (chr6 26M~34M) region was removed for this traits	-0.0796	0.0378	-2.109	0.0349	0.0807	0.0035	1.0233	0.0097	0.0104	0.0059
2 y	bmi7	Sleeplessness / insomnia	0	ukbb	European	SNPs from the MHC (chr6 26M~34M) region was removed for this traits	-0.1025	0.043	-2.3861	0.017	0.0624	0.0027	1.018	0.0085	0.0121	0.0052
2 y	bmi7	Snoring	0	ukbb	European	SNPs from the MHC (chr6 26M~34M) region was removed for this traits	0.0094	0.0389	0.2426	0.8083	0.0595	0.0028	1.0247	0.0091	0.0003	0.0048
2 y	bmi7	Daytime dozing / sleeping (narcolepsy)	0	ukbb	European	SNPs from the MHC (chr6 26M~34M) region was removed for this traits	0.0285	0.0459	0.621	0.5346	0.0488	0.0028	1.0095	0.0087	0.0031	0.0052
2 y	bmi7	Current tobacco smoking	0	ukbb	European	SNPs from the MHC (chr6 26M~34M) region was removed for this traits	0.0322	0.0458	0.7045	0.4811	0.0551	0.0027	1.0137	0.0091	0.0017	0.0052
2 y	bmi7	Past tobacco smoking	0	ukbb	European	SNPs from the MHC (chr6 26M~34M) region was removed for this traits	-0.1097	0.0386	-2.8436	0.0045	0.0913	0.0041	1.0208	0.0103	0.0046	0.0057
2 y	bmi7	Smoking/smokers in household	0	ukbb	European	SNPs from the MHC (chr6 26M~34M) region was removed for this traits	-0.0158	0.0885	-0.1787	0.8582	0.0101	0.0019	1.0107	0.0074	0.0039	0.0048
2 y	bmi7	Exposure to tobacco smoke at home	0	ukbb	European	SNPs from the MHC (chr6 26M~34M) region was removed for this traits	-0.022	0.074	-0.2967	0.7667	0.0118	0.0016	0.9985	0.0063	0.0065	0.0044
2 y	bmi7	Exposure to tobacco smoke outside home	0	ukbb	European	SNPs from the MHC (chr6 26M~34M) region was removed for this traits	0.0423	0.0555	0.7611	0.4466	0.0317	0.0024	1.0201	0.0083	-0.0043	0.005
2 y	bmi7	Alcohol intake frequency.	0	ukbb	European	SNPs from the MHC (chr6 26M~34M) region was removed for this traits	-0.0184	0.0408	-0.4516	0.6516	0.0836	0.004	1.044	0.0103	0.0015	0.0058
2 y	bmi7	Average weekly red wine intake	0	ukbb	European	SNPs from the MHC (chr6 26M~34M) region was removed for this traits	0.014	0.0498	0.2817	0.7782	0.0565	0.0034	1.013	0.0074	0.0092	0.0052
2 y	bmi7	Average weekly champagne plus white wine intake	0	ukbb	European	SNPs from the MHC (chr6 26M~34M) region was removed for this traits	0.0462	0.0571	0.8086	0.4187	0.0306	0.0026	1.0408	0.0077	-0.0034	0.0045
2 y	bmi7	Average weekly beer plus cider intake	0	ukbb	European	SNPs from the MHC (chr6 26M~34M) region was removed for this traits	0.0364	0.0517	0.7041	0.4814	0.0515	0.0035	1.063	0.0094	-0.0029	0.0053
2 y	bmi7	Average weekly spirits intake	0	ukbb	European	SNPs from the MHC (chr6 26M~34M) region was removed for this traits	0.0563	0.0637	0.8851	0.3761	0.0316	0.0028	1.0168	0.0078	-0.007	0.005
2 y	bmi7	Average weekly fortified wine intake	0	ukbb	European	SNPs from the MHC (chr6 26M~34M) region was removed for this traits	-0.0014	0.0937	-0.0147	0.9882	0.0127	0.0022	1.0173	0.0067	-0.0002	0.005
2 y	bmi7	Alcohol usually taken with meals	0	ukbb	European	SNPs from the MHC (chr6 26M~34M) region was removed for this traits	-0.021	0.0466	-0.45	0.6527	0.1101	0.0052	1.0589	0.009	0.0043	0.0056
2 y	bmi7	Alcohol intake versus 10 years previously	0	ukbb	European	SNPs from the MHC (chr6 26M~34M) region was removed for this traits	-0.007	0.0524	-0.1343	0.8932	0.0347	0.0023	1.0303	0.0081	-0.0046	0.005
2 y	bmi7	Breastfed as a baby	0	ukbb	European	SNPs from the MHC (chr6 26M~34M) region was removed for this traits	0.016	0.067	0.2386	0.8114	0.0258	0.0023	1.022	0.0069	0.0041	0.0048
2 y	bmi7	Comparative body size at age 10	0	ukbb	European	SNPs from the MHC (chr6 26M~34M) region was removed for this traits	0.5746	0.0416	13.8135	2.1141e-43	0.1457	0.0091	1.016	0.0167	0.0143	0.0071
2 y	bmi7	Comparative height size at age 10	0	ukbb	European	SNPs from the MHC (chr6 26M~34M) region was removed for this traits	0.0854	0.0401	2.1305	0.0331	0.2412	0.0121	1.114	0.034	0.0041	0.0078
2 y	bmi7	Adopted as a child	0	ukbb	European	SNPs from the MHC (chr6 26M~34M) region was removed for this traits	-0.0281	0.1109	-0.2537	0.7998	0.0058	0.0014	1.0016	0.0066	-0.0009	0.0049
2 y	bmi7	Maternal smoking around birth	0	ukbb	European	SNPs from the MHC (chr6 26M~34M) region was removed for this traits	-0.0149	0.0495	-0.3016	0.763	0.0497	0.0028	1.0364	0.0088	0.0032	0.0051
2 y	bmi7	Father still alive	0	ukbb	European	SNPs from the MHC (chr6 26M~34M) region was removed for this traits	-0.1763	0.1042	-1.6914	0.0908	0.0063	0.0015	1.0168	0.0065	0.0044	0.0047
2 y	bmi7	Fathers age at death	0	ukbb	European	SNPs from the MHC (chr6 26M~34M) region was removed for this traits	-0.0447	0.066	-0.6777	0.4979	0.0341	0.0031	1.0232	0.0079	7.7564e-05	0.0056
2 y	bmi7	Number of full brothers	0	ukbb	European	SNPs from the MHC (chr6 26M~34M) region was removed for this traits	-0.0608	0.069	-0.8803	0.3787	0.0187	0.0018	1.0284	0.0074	-0.0002	0.005
2 y	bmi7	Number of full sisters	0	ukbb	European	SNPs from the MHC (chr6 26M~34M) region was removed for this traits	0.0471	0.072	0.6532	0.5136	0.0187	0.0018	1.0399	0.0066	-0.0039	0.0054
2 y	bmi7	Mood swings	0	ukbb	European	SNPs from the MHC (chr6 26M~34M) region was removed for this traits	-0.0076	0.0407	-0.1856	0.8528	0.0711	0.0033	1.017	0.0098	0.0022	0.0052
2 y	bmi7	Miserableness	0	ukbb	European	SNPs from the MHC (chr6 26M~34M) region was removed for this traits	0.0377	0.0454	0.8318	0.4055	0.0641	0.0036	1.0183	0.011	0.0047	0.0058
2 y	bmi7	Irritability	0	ukbb	European	SNPs from the MHC (chr6 26M~34M) region was removed for this traits	-0.0032	0.0503	-0.0641	0.9489	0.0679	0.0042	0.9925	0.0112	0.0002	0.006
2 y	bmi7	Sensitivity / hurt feelings	0	ukbb	European	SNPs from the MHC (chr6 26M~34M) region was removed for this traits	-0.0112	0.0445	-0.2519	0.8011	0.0627	0.0032	1.0209	0.0093	0.0075	0.0053
2 y	bmi7	Fed-up feelings	0	ukbb	European	SNPs from the MHC (chr6 26M~34M) region was removed for this traits	0.0343	0.0459	0.7463	0.4555	0.0719	0.0032	1.0241	0.01	0.0041	0.0059
2 y	bmi7	Nervous feelings	0	ukbb	European	SNPs from the MHC (chr6 26M~34M) region was removed for this traits	-0.1364	0.0452	-3.0195	0.0025	0.0662	0.0039	1.014	0.0122	0.0015	0.0054
2 y	bmi7	Worrier / anxious feelings	0	ukbb	European	SNPs from the MHC (chr6 26M~34M) region was removed for this traits	-0.0572	0.0445	-1.2857	0.1985	0.0794	0.005	1.0008	0.012	0.0083	0.0058
2 y	bmi7	Tense / highly strung	0	ukbb	European	SNPs from the MHC (chr6 26M~34M) region was removed for this traits	-0.0903	0.0454	-1.9891	0.0467	0.0572	0.0032	0.9952	0.0095	0.0016	0.0051
2 y	bmi7	Worry too long after embarrassment	0	ukbb	European	SNPs from the MHC (chr6 26M~34M) region was removed for this traits	-0.0247	0.042	-0.5881	0.5565	0.065	0.0034	1.017	0.0098	0.006	0.0053
2 y	bmi7	Suffer from nerves	0	ukbb	European	SNPs from the MHC (chr6 26M~34M) region was removed for this traits	-0.1014	0.0498	-2.0365	0.0417	0.0456	0.0031	0.999	0.0093	-0.0007	0.0049
2 y	bmi7	Loneliness_ isolation	0	ukbb	European	SNPs from the MHC (chr6 26M~34M) region was removed for this traits	0.0494	0.0524	0.9438	0.3453	0.0379	0.0022	1.0231	0.0077	-0.0015	0.0056
2 y	bmi7	Guilty feelings	0	ukbb	European	SNPs from the MHC (chr6 26M~34M) region was removed for this traits	-0.0165	0.047	-0.3521	0.7248	0.0512	0.0027	1.0076	0.0085	0.0067	0.0055
2 y	bmi7	Risk taking	0	ukbb	European	SNPs from the MHC (chr6 26M~34M) region was removed for this traits	0.0218	0.0491	0.4436	0.6573	0.0556	0.0028	1.0046	0.0088	-0.0005	0.0056
2 y	bmi7	Frequency of depressed mood in last 2 weeks	0	ukbb	European	SNPs from the MHC (chr6 26M~34M) region was removed for this traits	0.0145	0.052	0.279	0.7803	0.0422	0.0028	1.0121	0.0084	0.0037	0.0054
2 y	bmi7	Frequency of unenthusiasm / disinterest in last 2 weeks	0	ukbb	European	SNPs from the MHC (chr6 26M~34M) region was removed for this traits	0.0396	0.0479	0.827	0.4083	0.0388	0.0027	1.0175	0.0089	-0.0031	0.0055
2 y	bmi7	Frequency of tenseness / restlessness in last 2 weeks	0	ukbb	European	SNPs from the MHC (chr6 26M~34M) region was removed for this traits	-0.0194	0.0476	-0.4078	0.6834	0.0438	0.0026	1.0144	0.0092	-0.0005	0.0049
2 y	bmi7	Frequency of tiredness / lethargy in last 2 weeks	0	ukbb	European	SNPs from the MHC (chr6 26M~34M) region was removed for this traits	-0.0544	0.0442	-1.2305	0.2185	0.06	0.0029	1.0248	0.0094	0.0023	0.0055
2 y	bmi7	Seen doctor (GP) for nerves_ anxiety_ tension or depression	0	ukbb	European	SNPs from the MHC (chr6 26M~34M) region was removed for this traits	-0.0227	0.0408	-0.5554	0.5786	0.0613	0.0031	1.0141	0.0096	0.0092	0.0052
2 y	bmi7	Seen a psychiatrist for nerves_ anxiety_ tension or depression	0	ukbb	European	SNPs from the MHC (chr6 26M~34M) region was removed for this traits	-0.0675	0.0521	-1.2944	0.1955	0.0312	0.0021	1.0044	0.008	0.0082	0.0046
2 y	bmi7	Overall health rating	0	ukbb	European	SNPs from the MHC (chr6 26M~34M) region was removed for this traits	-0.0073	0.037	-0.1963	0.8444	0.0997	0.0031	1.0621	0.0105	-0.0001	0.0058
2 y	bmi7	Long-standing illness_ disability or infirmity	0	ukbb	European	SNPs from the MHC (chr6 26M~34M) region was removed for this traits	0.053	0.0474	1.118	0.2636	0.0501	0.0024	1.0269	0.0086	-0.0063	0.0056
2 y	bmi7	Wears glasses or contact lenses	0	ukbb	European	SNPs from the MHC (chr6 26M~34M) region was removed for this traits	-0.0496	0.067	-0.7403	0.4591	0.0161	0.0017	1.0011	0.0076	0.0084	0.0048
2 y	bmi7	Other eye problems	0	ukbb	European	SNPs from the MHC (chr6 26M~34M) region was removed for this traits	0.1322	0.0817	1.617	0.1059	0.0092	0.0015	1.0242	0.0071	-0.0051	0.0051
2 y	bmi7	Hearing difficulty/problems with background noise	0	ukbb	European	SNPs from the MHC (chr6 26M~34M) region was removed for this traits	0.0194	0.0458	0.4248	0.671	0.0516	0.0026	1.0202	0.0082	-0.0029	0.0049
2 y	bmi7	Falls in the last year	0	ukbb	European	SNPs from the MHC (chr6 26M~34M) region was removed for this traits	-0.0307	0.0532	-0.5772	0.5638	0.0326	0.0021	1.0035	0.0077	0.0049	0.0049
2 y	bmi7	Weight change compared with 1 year ago	0	ukbb	European	SNPs from the MHC (chr6 26M~34M) region was removed for this traits	0.07	0.0979	0.7145	0.4749	0.0085	0.0014	1.0228	0.0063	-0.004	0.0049
2 y	bmi7	Wheeze or whistling in the chest in last year	0	ukbb	European	SNPs from the MHC (chr6 26M~34M) region was removed for this traits	0.0527	0.0472	1.1158	0.2645	0.0599	0.003	1.0318	0.0098	0.0035	0.0059
2 y	bmi7	Chest pain or discomfort	0	ukbb	European	SNPs from the MHC (chr6 26M~34M) region was removed for this traits	-0.0624	0.0514	-1.2157	0.2241	0.0332	0.0022	1.0168	0.0079	0.007	0.0049
2 y	bmi7	Ever had bowel cancer screening	0	ukbb	European	SNPs from the MHC (chr6 26M~34M) region was removed for this traits	0.0049	0.0765	0.0635	0.9494	0.0129	0.0017	1.0207	0.0069	0.0002	0.0051
2 y	bmi7	Most recent bowel cancer screening	0	ukbb	European	SNPs from the MHC (chr6 26M~34M) region was removed for this traits	-0.0176	0.1573	-0.1118	0.911	0.0117	0.0058	1.0117	0.0059	0.0038	0.0047
2 y	bmi7	Ever had prostate specific antigen (PSA) test	0	ukbb	European	SNPs from the MHC (chr6 26M~34M) region was removed for this traits	-0.0451	0.0733	-0.6151	0.5385	0.0341	0.0034	1.0033	0.0072	0.0027	0.0051
2 y	bmi7	Relative age of first facial hair	0	ukbb	European	SNPs from the MHC (chr6 26M~34M) region was removed for this traits	0.0318	0.0496	0.6404	0.5219	0.1229	0.0078	1.0472	0.0152	-0.0206	0.0064
2 y	bmi7	Relative age voice broke	0	ukbb	European	SNPs from the MHC (chr6 26M~34M) region was removed for this traits	-0.0855	0.0513	-1.6674	0.0954	0.0721	0.0055	1.011	0.0085	-0.006	0.0048
2 y	bmi7	Number of children fathered	0	ukbb	European	SNPs from the MHC (chr6 26M~34M) region was removed for this traits	0.0363	0.0686	0.5285	0.5971	0.0324	0.0036	1.0109	0.0071	-0.0002	0.0045
2 y	bmi7	Had major operations	0	ukbb	European	SNPs from the MHC (chr6 26M~34M) region was removed for this traits	0.0667	0.078	0.8554	0.3924	0.025	0.0036	1.0059	0.0074	-0.0067	0.005
2 y	bmi7	Diabetes diagnosed by doctor	0	ukbb	European	SNPs from the MHC (chr6 26M~34M) region was removed for this traits	0.0255	0.0468	0.5445	0.5861	0.0438	0.0028	1.0401	0.0105	-0.0061	0.0054
2 y	bmi7	Cancer diagnosed by doctor	0	ukbb	European	SNPs from the MHC (chr6 26M~34M) region was removed for this traits	0.044	0.1125	0.3909	0.6959	0.0066	0.0015	1.0102	0.0064	-0.0007	0.0052
2 y	bmi7	Fractured/broken bones in last 5 years	0	ukbb	European	SNPs from the MHC (chr6 26M~34M) region was removed for this traits	0.0052	0.0667	0.0781	0.9377	0.0187	0.0021	1.0081	0.0074	0.0021	0.0047
2 y	bmi7	Other serious medical condition/disability diagnosed by doctor	0	ukbb	European	SNPs from the MHC (chr6 26M~34M) region was removed for this traits	0.0018	0.0583	0.0308	0.9754	0.0255	0.0019	1.0106	0.0072	0.0006	0.0047
2 y	bmi7	Taking other prescription medications	0	ukbb	European	SNPs from the MHC (chr6 26M~34M) region was removed for this traits	0.1083	0.047	2.3026	0.0213	0.0433	0.0023	1.0163	0.0085	-0.0095	0.0051
2 y	bmi7	Frequency of heavy DIY in last 4 weeks	0	ukbb	European	SNPs from the MHC (chr6 26M~34M) region was removed for this traits	0.0739	0.0928	0.7971	0.4254	0.0202	0.0036	1.0099	0.0063	-0.0008	0.0047
2 y	bmi7	Duration of heavy DIY	0	ukbb	European	SNPs from the MHC (chr6 26M~34M) region was removed for this traits	0.1379	0.084	1.6426	0.1005	0.0333	0.0038	1.0078	0.0068	-0.0012	0.0058
2 y	bmi7	Light smokers_ at least 100 smokes in lifetime	0	ukbb	European	SNPs from the MHC (chr6 26M~34M) region was removed for this traits	0.1424	0.0596	2.3911	0.0168	0.0771	0.0075	1.0052	0.0074	-0.0085	0.0055
2 y	bmi7	Age when periods started (menarche)	0	ukbb	European	SNPs from the MHC (chr6 26M~34M) region was removed for this traits	-0.1179	0.0384	-3.0701	0.0021	0.2093	0.0104	1.0041	0.0124	-0.0035	0.0058
2 y	bmi7	Had menopause	0	ukbb	European	SNPs from the MHC (chr6 26M~34M) region was removed for this traits	0.0451	0.0999	0.4517	0.6515	0.02	0.0041	1.0049	0.0069	0.0016	0.0051
2 y	bmi7	Number of live births	0	ukbb	European	SNPs from the MHC (chr6 26M~34M) region was removed for this traits	-0.0224	0.0552	-0.4061	0.6846	0.0615	0.0042	1.0076	0.008	0.0066	0.0053
2 y	bmi7	Birth weight of first child	0	ukbb	European	SNPs from the MHC (chr6 26M~34M) region was removed for this traits	0.1169	0.0504	2.3215	0.0203	0.1084	0.0065	1.0239	0.0098	0.0078	0.0055
2 y	bmi7	Age at first live birth	0	ukbb	European	SNPs from the MHC (chr6 26M~34M) region was removed for this traits	-0.0264	0.0472	-0.5592	0.576	0.1662	0.0075	1.0469	0.0091	0.0075	0.0058
2 y	bmi7	Age at last live birth	0	ukbb	European	SNPs from the MHC (chr6 26M~34M) region was removed for this traits	-0.0871	0.0539	-1.6147	0.1064	0.0882	0.0058	1.0171	0.0081	0.0108	0.0054
2 y	bmi7	Ever had stillbirth_ spontaneous miscarriage or termination	0	ukbb	European	SNPs from the MHC (chr6 26M~34M) region was removed for this traits	0.0405	0.0756	0.5357	0.5922	0.0198	0.0032	0.9957	0.0078	0.0018	0.0046
2 y	bmi7	Ever taken oral contraceptive pill	0	ukbb	European	SNPs from the MHC (chr6 26M~34M) region was removed for this traits	-0.0734	0.0824	-0.8911	0.3729	0.0194	0.0029	1.0116	0.007	0.0006	0.0044
2 y	bmi7	Age started oral contraceptive pill	0	ukbb	European	SNPs from the MHC (chr6 26M~34M) region was removed for this traits	-0.012	0.0651	-0.1842	0.8538	0.0486	0.0042	1.0152	0.0074	0.0045	0.0053
2 y	bmi7	Ever used hormone-replacement therapy (HRT)	0	ukbb	European	SNPs from the MHC (chr6 26M~34M) region was removed for this traits	-0.0328	0.0635	-0.5164	0.6056	0.0406	0.0033	0.9999	0.0071	0.0009	0.0048
2 y	bmi7	Bilateral oophorectomy (both ovaries removed)	0	ukbb	European	SNPs from the MHC (chr6 26M~34M) region was removed for this traits	0.0236	0.0746	0.3166	0.7516	0.0212	0.0033	1.0114	0.0072	0.0029	0.0048
2 y	bmi7	Had other major operations	0	ukbb	European	SNPs from the MHC (chr6 26M~34M) region was removed for this traits	0.0305	0.0713	0.427	0.6694	0.0305	0.0032	1.0098	0.007	-0.0019	0.0054
2 y	bmi7	Number of cigarettes previously smoked daily	0	ukbb	European	SNPs from the MHC (chr6 26M~34M) region was removed for this traits	0.0375	0.0648	0.5792	0.5625	0.1006	0.014	1.0015	0.0089	-0.0015	0.005
2 y	bmi7	Ever stopped smoking for 6+ months	0	ukbb	European	SNPs from the MHC (chr6 26M~34M) region was removed for this traits	-0.1662	0.1056	-1.5747	0.1153	0.0198	0.0054	1.0008	0.0066	0.0089	0.0043
2 y	bmi7	Number of unsuccessful stop-smoking attempts	0	ukbb	European	SNPs from the MHC (chr6 26M~34M) region was removed for this traits	0.0748	0.0757	0.9882	0.3231	0.0501	0.0074	1.0066	0.0068	-0.0028	0.0045
2 y	bmi7	Started insulin within one year diagnosis of diabetes	0	ukbb	European	SNPs from the MHC (chr6 26M~34M) region was removed for this traits	0.0584	0.108	0.5407	0.5887	0.1656	0.0455	1.0066	0.0082	0.0041	0.0051
2 y	bmi7	Fracture resulting from simple fall	0	ukbb	European	SNPs from the MHC (chr6 26M~34M) region was removed for this traits	-0.2786	0.1266	-2.2013	0.0277	0.0495	0.0137	0.9935	0.0062	0.0029	0.0049
2 y	bmi7	Forced vital capacity (FVC)	0	ukbb	European	SNPs from the MHC (chr6 26M~34M) region was removed for this traits	0.0295	0.0427	0.6918	0.4891	0.1699	0.0073	1.0956	0.0168	0.0058	0.0066
2 y	bmi7	Forced expiratory volume in 1-second (FEV1)	0	ukbb	European	SNPs from the MHC (chr6 26M~34M) region was removed for this traits	-0.0093	0.0421	-0.2201	0.8258	0.1474	0.0061	1.0659	0.0133	0.0089	0.0063
2 y	bmi7	Peak expiratory flow (PEF)	0	ukbb	European	SNPs from the MHC (chr6 26M~34M) region was removed for this traits	0.0033	0.0412	0.0811	0.9354	0.09	0.0046	1.0552	0.0121	0.0029	0.0052
2 y	bmi7	Used an inhaler for chest within last hour	0	ukbb	European	SNPs from the MHC (chr6 26M~34M) region was removed for this traits	0.0122	0.1216	0.1003	0.9201	0.0043	0.0016	1.002	0.0063	-0.0003	0.0046
2 y	bmi7	Hearing aid user	0	ukbb	European	SNPs from the MHC (chr6 26M~34M) region was removed for this traits	-0.0233	0.0857	-0.2719	0.7857	0.0168	0.0027	1.0055	0.0067	0.0029	0.0046
2 y	bmi7	Neck/shoulder pain for 3+ months	0	ukbb	European	SNPs from the MHC (chr6 26M~34M) region was removed for this traits	0.0075	0.1088	0.0686	0.9453	0.0213	0.0062	1.0079	0.0073	-0.0022	0.0046
2 y	bmi7	Number of cigarettes currently smoked daily (current cigarette smokers)	0	ukbb	European	SNPs from the MHC (chr6 26M~34M) region was removed for this traits	-0.0334	0.0951	-0.3512	0.7255	0.1028	0.0264	1.0009	0.0068	0.0091	0.005
2 y	bmi7	Time from waking to first cigarette	0	ukbb	European	SNPs from the MHC (chr6 26M~34M) region was removed for this traits	0.1239	0.1109	1.1171	0.2639	0.0844	0.0258	1.0164	0.0075	-0.0081	0.0047
2 y	bmi7	Difficulty not smoking for 1 day	0	ukbb	European	SNPs from the MHC (chr6 26M~34M) region was removed for this traits	-0.0152	0.0893	-0.1708	0.8644	0.1112	0.0216	0.9893	0.0065	0.0045	0.0047
2 y	bmi7	Mothers age at death	0	ukbb	European	SNPs from the MHC (chr6 26M~34M) region was removed for this traits	0.0099	0.0866	0.114	0.9092	0.024	0.0031	1.0297	0.0079	0.0019	0.0052
2 y	bmi7	Back pain for 3+ months	0	ukbb	European	SNPs from the MHC (chr6 26M~34M) region was removed for this traits	0.047	0.1028	0.4573	0.6475	0.0399	0.0057	0.9924	0.0067	-0.0067	0.0054
2 y	bmi7	Ever had hysterectomy (womb removed)	0	ukbb	European	SNPs from the MHC (chr6 26M~34M) region was removed for this traits	0.0208	0.0816	0.2548	0.7988	0.0215	0.0034	1.0058	0.0074	-0.0068	0.0049
2 y	bmi7	Chest pain or discomfort walking normally	0	ukbb	European	SNPs from the MHC (chr6 26M~34M) region was removed for this traits	0.0937	0.0828	1.132	0.2576	0.0748	0.0093	1.0086	0.007	-0.0052	0.0049
2 y	bmi7	Frequency of other exercises in last 4 weeks	0	ukbb	European	SNPs from the MHC (chr6 26M~34M) region was removed for this traits	-0.0256	0.0782	-0.3278	0.7431	0.021	0.0033	0.9986	0.0065	0.0025	0.0047
2 y	bmi7	Duration of other exercises	0	ukbb	European	SNPs from the MHC (chr6 26M~34M) region was removed for this traits	-0.0007	0.092	-0.0078	0.9938	0.0187	0.0031	1.0091	0.007	0.0006	0.0048
2 y	bmi7	Length of menstrual cycle	0	ukbb	European	SNPs from the MHC (chr6 26M~34M) region was removed for this traits	-0.0591	0.0972	-0.6076	0.5435	0.1028	0.0206	0.9991	0.0069	0.0054	0.0051
2 y	bmi7	Former alcohol drinker	0	ukbb	European	SNPs from the MHC (chr6 26M~34M) region was removed for this traits	-0.1116	0.0882	-1.2646	0.206	0.1231	0.0213	0.9965	0.0063	0.006	0.0045
2 y	bmi7	Knee pain for 3+ months	0	ukbb	European	SNPs from the MHC (chr6 26M~34M) region was removed for this traits	-0.049	0.1249	-0.3919	0.6951	0.0265	0.0069	1.0005	0.0065	0.001	0.0053
2 y	bmi7	Headaches for 3+ months	0	ukbb	European	SNPs from the MHC (chr6 26M~34M) region was removed for this traits	-0.1001	0.0752	-1.3299	0.1835	0.0554	0.0073	1.0071	0.0065	0.0036	0.0047
2 y	bmi7	Number of pregnancy terminations	0	ukbb	European	SNPs from the MHC (chr6 26M~34M) region was removed for this traits	0.0766	0.082	0.9344	0.3501	0.0599	0.0098	1.0076	0.0074	-0.0016	0.0048
2 y	bmi7	Diastolic blood pressure_ automated reading	0	ukbb	European	SNPs from the MHC (chr6 26M~34M) region was removed for this traits	0.0107	0.041	0.2621	0.7932	0.136	0.0058	1.0664	0.0157	0.0024	0.0065
2 y	bmi7	Systolic blood pressure_ automated reading	0	ukbb	European	SNPs from the MHC (chr6 26M~34M) region was removed for this traits	-0.0826	0.0413	-2.001	0.0454	0.1275	0.0055	1.067	0.0154	-0.0011	0.0064
2 y	bmi7	Heel bone mineral density (BMD) T-score_ automated (left)	0	ukbb	European	SNPs from the MHC (chr6 26M~34M) region was removed for this traits	0.0039	0.0447	0.0871	0.9306	0.3004	0.0359	1.0321	0.0213	-0.0026	0.0059
2 y	bmi7	Heel bone mineral density (BMD) T-score_ automated (right)	0	ukbb	European	SNPs from the MHC (chr6 26M~34M) region was removed for this traits	0.0043	0.0437	0.0974	0.9224	0.3015	0.0366	1.0319	0.0223	-0.0041	0.0061
2 y	bmi7	Pulse rate	0	ukbb	European	SNPs from the MHC (chr6 26M~34M) region was removed for this traits	-0.051	0.0497	-1.025	0.3054	0.1351	0.0121	1.0255	0.0143	0.0012	0.0054
2 y	bmi7	Pulse wave reflection index	0	ukbb	European	SNPs from the MHC (chr6 26M~34M) region was removed for this traits	0.0545	0.0648	0.8408	0.4004	0.0548	0.0052	1.008	0.0074	-0.0062	0.0043
2 y	bmi7	Pulse wave peak to peak time	0	ukbb	European	SNPs from the MHC (chr6 26M~34M) region was removed for this traits	0.0297	0.0761	0.3902	0.6964	0.0396	0.0048	1.0099	0.0071	0.0006	0.0047
2 y	bmi7	Non-accidental death in close genetic family	0	ukbb	European	SNPs from the MHC (chr6 26M~34M) region was removed for this traits	-0.03	0.1083	-0.2773	0.7816	0.0178	0.0047	0.9959	0.0065	0.0036	0.0051
2 y	bmi7	Happiness	0	ukbb	European	SNPs from the MHC (chr6 26M~34M) region was removed for this traits	-0.0041	0.0608	-0.0681	0.9457	0.0615	0.0049	1.0047	0.0076	0.0016	0.0047
2 y	bmi7	Work/job satisfaction	0	ukbb	European	SNPs from the MHC (chr6 26M~34M) region was removed for this traits	-0.13	0.0819	-1.5868	0.1126	0.0487	0.0068	0.9945	0.0067	0.0087	0.005
2 y	bmi7	Health satisfaction	0	ukbb	European	SNPs from the MHC (chr6 26M~34M) region was removed for this traits	0.014	0.0548	0.2552	0.7986	0.0829	0.0053	1.0065	0.0076	-0.0023	0.0049
2 y	bmi7	Family relationship satisfaction	0	ukbb	European	SNPs from the MHC (chr6 26M~34M) region was removed for this traits	0.0383	0.0605	0.6334	0.5265	0.0575	0.005	1.0045	0.0072	0.0028	0.0049
2 y	bmi7	Friendships satisfaction	0	ukbb	European	SNPs from the MHC (chr6 26M~34M) region was removed for this traits	0.0148	0.0613	0.2421	0.8087	0.0622	0.0052	0.9982	0.0072	-4.2904e-05	0.0047
2 y	bmi7	Financial situation satisfaction	0	ukbb	European	SNPs from the MHC (chr6 26M~34M) region was removed for this traits	-0.0735	0.0686	-1.0722	0.2836	0.0575	0.0059	1.0053	0.0081	0.0064	0.0055
2 y	bmi7	Ever depressed for a whole week	0	ukbb	European	SNPs from the MHC (chr6 26M~34M) region was removed for this traits	-0.0763	0.0639	-1.1952	0.232	0.0637	0.0052	0.9924	0.0069	0.0089	0.005
2 y	bmi7	Number of depression episodes	0	ukbb	European	SNPs from the MHC (chr6 26M~34M) region was removed for this traits	-0.2881	0.136	-2.1175	0.0342	0.0322	0.0119	1.0046	0.0063	0.0077	0.0048
2 y	bmi7	Ever unenthusiastic/disinterested for a whole week	0	ukbb	European	SNPs from the MHC (chr6 26M~34M) region was removed for this traits	0.0108	0.0702	0.1535	0.878	0.0576	0.0063	1.0002	0.0074	0.0005	0.005
2 y	bmi7	Ever manic/hyper for 2 days	0	ukbb	European	SNPs from the MHC (chr6 26M~34M) region was removed for this traits	-0.2084	0.107	-1.9485	0.0514	0.0185	0.0048	0.995	0.0065	0.0127	0.0047
2 y	bmi7	Ever highly irritable/argumentative for 2 days	0	ukbb	European	SNPs from the MHC (chr6 26M~34M) region was removed for this traits	-0.0022	0.0655	-0.0338	0.973	0.052	0.0057	0.9982	0.0077	-0.0042	0.0047
2 y	bmi7	Shortness of breath walking on level ground	0	ukbb	European	SNPs from the MHC (chr6 26M~34M) region was removed for this traits	0.0668	0.0692	0.9644	0.3349	0.0495	0.0051	1.0071	0.0065	-0.003	0.0048
2 y	bmi7	Leg pain on walking	0	ukbb	European	SNPs from the MHC (chr6 26M~34M) region was removed for this traits	-0.0141	0.065	-0.2172	0.828	0.0569	0.005	1.0101	0.0067	0.0021	0.0047
2 y	bmi7	Noisy workplace	0	ukbb	European	SNPs from the MHC (chr6 26M~34M) region was removed for this traits	-0.1532	0.0664	-2.3076	0.021	0.0617	0.0056	1.0283	0.0073	0.0055	0.0055
2 y	bmi7	Loud music exposure frequency	0	ukbb	European	SNPs from the MHC (chr6 26M~34M) region was removed for this traits	0.0124	0.084	0.1474	0.8828	0.0292	0.0046	1.0124	0.007	-0.0043	0.0048
2 y	bmi7	Number of older siblings	0	ukbb	European	SNPs from the MHC (chr6 26M~34M) region was removed for this traits	-0.1551	0.1899	-0.8167	0.4141	0.0059	0.005	1.0069	0.006	0.005	0.0045
2 y	bmi7	Average weekly intake of other alcoholic drinks	0	ukbb	European	SNPs from the MHC (chr6 26M~34M) region was removed for this traits	-0.2719	0.2119	-1.2835	0.1993	0.0083	0.0059	1.003	0.0065	0.0032	0.0051
2 y	bmi7	Maximum workload during fitness test	0	ukbb	European	SNPs from the MHC (chr6 26M~34M) region was removed for this traits	0.0651	0.1008	0.6461	0.5182	0.0423	0.01	1.0077	0.007	-0.0019	0.0046
2 y	bmi7	Maximum heart rate during fitness test	0	ukbb	European	SNPs from the MHC (chr6 26M~34M) region was removed for this traits	-0.1706	0.0772	-2.2107	0.0271	0.0675	0.0133	1.0167	0.0086	-0.0028	0.0045
2 y	bmi7	Target heart rate achieved	0	ukbb	European	SNPs from the MHC (chr6 26M~34M) region was removed for this traits	-0.1129	0.1148	-0.9839	0.3252	0.0335	0.0104	1.0067	0.0069	-0.0059	0.0046
2 y	bmi7	Number of trend entries	0	ukbb	European	SNPs from the MHC (chr6 26M~34M) region was removed for this traits	0.0131	0.1208	0.1081	0.9139	0.0312	0.0092	1.0058	0.0066	0.0029	0.0049
2 y	bmi7	Duration of fitness test	0	ukbb	European	SNPs from the MHC (chr6 26M~34M) region was removed for this traits	-0.1788	0.1665	-1.0741	0.2828	0.0201	0.0088	1.0044	0.0063	0.0104	0.0047
2 y	bmi7	Sitting height	0	ukbb	European	SNPs from the MHC (chr6 26M~34M) region was removed for this traits	0.064	0.0378	1.6944	0.0902	0.3213	0.0183	1.1375	0.0419	-0.0026	0.0078
2 y	bmi7	Fluid intelligence score	0	ukbb	European	SNPs from the MHC (chr6 26M~34M) region was removed for this traits	0.0813	0.0419	1.9382	0.0526	0.2377	0.0107	1.0425	0.0103	-0.0003	0.0053
2 y	bmi7	Prospective memory result	0	ukbb	European	SNPs from the MHC (chr6 26M~34M) region was removed for this traits	-0.0308	0.0631	-0.4886	0.6251	0.0575	0.0052	1.0119	0.0078	0.0005	0.0052
2 y	bmi7	Birth weight	0	ukbb	European	SNPs from the MHC (chr6 26M~34M) region was removed for this traits	0.3079	0.0424	7.2655	3.7161e-13	0.1085	0.0061	1.051	0.0137	0.0143	0.0052
2 y	bmi7	Mean time to correctly identify matches	0	ukbb	European	SNPs from the MHC (chr6 26M~34M) region was removed for this traits	0.0016	0.0448	0.0346	0.9724	0.0733	0.003	1.0306	0.0094	0.0006	0.0056
2 y	bmi7	Neuroticism score	0	ukbb	European	SNPs from the MHC (chr6 26M~34M) region was removed for this traits	-0.0382	0.04	-0.9551	0.3395	0.1184	0.0063	1.0173	0.0133	0.0091	0.0056
2 y	bmi7	Forced expiratory volume in 1-second (FEV1)_ Best measure	0	ukbb	European	SNPs from the MHC (chr6 26M~34M) region was removed for this traits	-0.0177	0.0415	-0.4256	0.6704	0.1623	0.0071	1.0582	0.0133	0.0093	0.0064
2 y	bmi7	Forced vital capacity (FVC)_ Best measure	0	ukbb	European	SNPs from the MHC (chr6 26M~34M) region was removed for this traits	0.0289	0.043	0.6715	0.5019	0.1883	0.0084	1.0825	0.0163	0.006	0.0066
2 y	bmi7	Reproduciblity of spirometry measurement using ERS/ATS criteria	0	ukbb	European	SNPs from the MHC (chr6 26M~34M) region was removed for this traits	-0.0744	0.085	-0.8755	0.3813	0.0144	0.0022	1.0078	0.0072	-0.003	0.0051
2 y	bmi7	Forced expiratory volume in 1-second (FEV1)_ predicted	0	ukbb	European	SNPs from the MHC (chr6 26M~34M) region was removed for this traits	0.0253	0.053	0.4778	0.6328	0.1715	0.0123	1.0399	0.0119	0.0023	0.0055
2 y	bmi7	Forced expiratory volume in 1-second (FEV1)_ predicted percentage	0	ukbb	European	SNPs from the MHC (chr6 26M~34M) region was removed for this traits	-0.0459	0.0428	-1.0728	0.2834	0.2014	0.0098	1.0339	0.0096	0.009	0.005
2 y	bmi7	Ever smoked	0	ukbb	European	SNPs from the MHC (chr6 26M~34M) region was removed for this traits	0.0986	0.0379	2.6029	0.0092	0.0752	0.0034	1.0221	0.0101	-0.0049	0.0053
2 y	bmi7	Pack years of smoking PREVIEW ONLY	0	ukbb	European	SNPs from the MHC (chr6 26M~34M) region was removed for this traits	0.0372	0.0579	0.6434	0.5199	0.1096	0.0098	1.0152	0.0088	0.0033	0.005
2 y	bmi7	Pack years adult smoking as proportion of life span exposed to smoking PREVIEW ONLY	0	ukbb	European	SNPs from the MHC (chr6 26M~34M) region was removed for this traits	0.0265	0.0551	0.4817	0.63	0.1271	0.011	1.0147	0.0092	0.0044	0.005
2 y	bmi7	Body mass index (BMI)	0	ukbb	European	SNPs from the MHC (chr6 26M~34M) region was removed for this traits	0.2421	0.0356	6.794	1.091e-11	0.2474	0.0084	1.0736	0.0183	0.0037	0.0071
2 y	bmi7	Weight	0	ukbb	European	SNPs from the MHC (chr6 26M~34M) region was removed for this traits	0.2398	0.0335	7.1595	8.0963e-13	0.265	0.0096	1.0865	0.0216	0.004	0.0071
2 y	bmi7	Pulse wave Arterial Stiffness index	0	ukbb	European	SNPs from the MHC (chr6 26M~34M) region was removed for this traits	-0.0158	0.0764	-0.2066	0.8364	0.0385	0.005	1.0087	0.0072	-0.0004	0.0047
2 y	bmi7	Doctor diagnosed hayfever or allergic rhinitis	0	ukbb	European	SNPs from the MHC (chr6 26M~34M) region was removed for this traits	-0.103	0.0621	-1.6575	0.0974	0.0786	0.0089	1.0088	0.0081	0.0024	0.0046
2 y	bmi7	Doctor diagnosed asthma	0	ukbb	European	SNPs from the MHC (chr6 26M~34M) region was removed for this traits	-0.0593	0.0683	-0.8673	0.3858	0.0693	0.0095	0.9991	0.0076	0.0024	0.0048
2 y	bmi7	Cough on most days	0	ukbb	European	SNPs from the MHC (chr6 26M~34M) region was removed for this traits	-0.1506	0.0784	-1.9193	0.0549	0.0479	0.0065	0.9989	0.007	-0.0031	0.0051
2 y	bmi7	Bring up phlegm/sputum/mucus on most days	0	ukbb	European	SNPs from the MHC (chr6 26M~34M) region was removed for this traits	-0.0486	0.104	-0.4674	0.6402	0.0261	0.006	1.0086	0.0072	-0.0011	0.0048
2 y	bmi7	Body fat percentage	0	ukbb	European	SNPs from the MHC (chr6 26M~34M) region was removed for this traits	0.1207	0.0365	3.3091	0.0009	0.2166	0.0068	1.0834	0.0173	0.003	0.0068
2 y	bmi7	Whole body fat mass	0	ukbb	European	SNPs from the MHC (chr6 26M~34M) region was removed for this traits	0.1923	0.035	5.4997	3.8035e-08	0.2344	0.0078	1.0748	0.0178	0.0039	0.0067
2 y	bmi7	Whole body fat-free mass	0	ukbb	European	SNPs from the MHC (chr6 26M~34M) region was removed for this traits	0.2593	0.0341	7.5939	3.1049e-14	0.2887	0.0121	1.1312	0.0294	0.004	0.0074
2 y	bmi7	Whole body water mass	0	ukbb	European	SNPs from the MHC (chr6 26M~34M) region was removed for this traits	0.2605	0.0341	7.6436	2.1116e-14	0.2887	0.0121	1.1304	0.0292	0.0041	0.0074
2 y	bmi7	Basal metabolic rate	0	ukbb	European	SNPs from the MHC (chr6 26M~34M) region was removed for this traits	0.2592	0.0338	7.6806	1.5838e-14	0.2841	0.0115	1.1178	0.0273	0.0043	0.0073
2 y	bmi7	Impedance of whole body	0	ukbb	European	SNPs from the MHC (chr6 26M~34M) region was removed for this traits	-0.3113	0.0325	-9.5931	8.5458e-22	0.2578	0.0093	1.0899	0.0216	-0.0017	0.0068
2 y	bmi7	Impedance of leg (right)	0	ukbb	European	SNPs from the MHC (chr6 26M~34M) region was removed for this traits	-0.3126	0.0343	-9.1097	8.2647e-20	0.2399	0.0088	1.0924	0.0216	-0.004	0.007
2 y	bmi7	Impedance of leg (left)	0	ukbb	European	SNPs from the MHC (chr6 26M~34M) region was removed for this traits	-0.3162	0.0337	-9.3753	6.8982e-21	0.241	0.009	1.0821	0.0216	-0.0033	0.007
2 y	bmi7	Impedance of arm (right)	0	ukbb	European	SNPs from the MHC (chr6 26M~34M) region was removed for this traits	-0.2788	0.0327	-8.5168	1.6396e-17	0.2366	0.0081	1.0813	0.0218	0.0024	0.0066
2 y	bmi7	Impedance of arm (left)	0	ukbb	European	SNPs from the MHC (chr6 26M~34M) region was removed for this traits	-0.2703	0.0327	-8.2592	1.467e-16	0.2331	0.0081	1.0973	0.0212	-5.2539e-05	0.0066
2 y	bmi7	Leg fat percentage (right)	0	ukbb	European	SNPs from the MHC (chr6 26M~34M) region was removed for this traits	0.1254	0.038	3.2962	0.001	0.2081	0.0062	1.0816	0.0166	0.0008	0.007
2 y	bmi7	Leg fat mass (right)	0	ukbb	European	SNPs from the MHC (chr6 26M~34M) region was removed for this traits	0.2021	0.0358	5.6523	1.5836e-08	0.2305	0.0077	1.0711	0.0174	0.0027	0.0069
2 y	bmi7	Leg fat-free mass (right)	0	ukbb	European	SNPs from the MHC (chr6 26M~34M) region was removed for this traits	0.2758	0.0337	8.1931	2.5462e-16	0.264	0.0106	1.1145	0.0255	0.0042	0.0072
2 y	bmi7	Leg predicted mass (right)	0	ukbb	European	SNPs from the MHC (chr6 26M~34M) region was removed for this traits	0.275	0.0336	8.1748	2.963e-16	0.2637	0.0106	1.1142	0.0255	0.0046	0.0072
2 y	bmi7	Leg fat percentage (left)	0	ukbb	European	SNPs from the MHC (chr6 26M~34M) region was removed for this traits	0.1317	0.0377	3.4906	0.0005	0.2081	0.0061	1.0842	0.0161	0.0012	0.0069
2 y	bmi7	Leg fat mass (left)	0	ukbb	European	SNPs from the MHC (chr6 26M~34M) region was removed for this traits	0.2058	0.0355	5.796	6.7896e-09	0.2316	0.0077	1.0715	0.0173	0.0025	0.0068
2 y	bmi7	Leg fat-free mass (left)	0	ukbb	European	SNPs from the MHC (chr6 26M~34M) region was removed for this traits	0.2745	0.0335	8.1959	2.4874e-16	0.2662	0.0106	1.1076	0.025	0.005	0.0072
2 y	bmi7	Leg predicted mass (left)	0	ukbb	European	SNPs from the MHC (chr6 26M~34M) region was removed for this traits	0.2732	0.0334	8.1838	2.7494e-16	0.2659	0.0106	1.1073	0.0248	0.0056	0.0072
2 y	bmi7	Arm fat percentage (right)	0	ukbb	European	SNPs from the MHC (chr6 26M~34M) region was removed for this traits	0.1574	0.0376	4.1869	2.8277e-05	0.2157	0.007	1.0792	0.0174	0.0068	0.007
2 y	bmi7	Arm fat mass (right)	0	ukbb	European	SNPs from the MHC (chr6 26M~34M) region was removed for this traits	0.217	0.0358	6.0596	1.3647e-09	0.231	0.008	1.0712	0.0173	0.0064	0.007
2 y	bmi7	Arm fat-free mass (right)	0	ukbb	European	SNPs from the MHC (chr6 26M~34M) region was removed for this traits	0.262	0.0341	7.6755	1.6478e-14	0.2658	0.0109	1.1049	0.0269	0.0012	0.007
2 y	bmi7	Arm predicted mass (right)	0	ukbb	European	SNPs from the MHC (chr6 26M~34M) region was removed for this traits	0.2569	0.0344	7.4794	7.467e-14	0.2645	0.0109	1.1068	0.0269	0.0032	0.007
2 y	bmi7	Arm fat percentage (left)	0	ukbb	European	SNPs from the MHC (chr6 26M~34M) region was removed for this traits	0.1618	0.0372	4.3543	1.3348e-05	0.2193	0.0072	1.0739	0.0176	0.0063	0.007
2 y	bmi7	Arm fat mass (left)	0	ukbb	European	SNPs from the MHC (chr6 26M~34M) region was removed for this traits	0.2222	0.0356	6.2394	4.3917e-10	0.2317	0.008	1.0679	0.0172	0.0053	0.007
2 y	bmi7	Arm fat-free mass (left)	0	ukbb	European	SNPs from the MHC (chr6 26M~34M) region was removed for this traits	0.2569	0.0342	7.5058	6.1043e-14	0.2648	0.0107	1.1111	0.0257	0.0031	0.0071
2 y	bmi7	Arm predicted mass (left)	0	ukbb	European	SNPs from the MHC (chr6 26M~34M) region was removed for this traits	0.2561	0.0343	7.4643	8.3757e-14	0.264	0.0107	1.1131	0.0262	0.0025	0.0071
2 y	bmi7	Trunk fat percentage	0	ukbb	European	SNPs from the MHC (chr6 26M~34M) region was removed for this traits	0.1113	0.0358	3.1114	0.0019	0.2065	0.0068	1.0847	0.0174	0.003	0.0066
2 y	bmi7	Trunk fat mass	0	ukbb	European	SNPs from the MHC (chr6 26M~34M) region was removed for this traits	0.1744	0.0347	5.026	5.0084e-07	0.2312	0.0076	1.0793	0.0181	0.0034	0.0067
2 y	bmi7	Trunk fat-free mass	0	ukbb	European	SNPs from the MHC (chr6 26M~34M) region was removed for this traits	0.2432	0.0349	6.972	3.1237e-12	0.2864	0.0127	1.1387	0.0311	0.0031	0.0074
2 y	bmi7	Trunk predicted mass	0	ukbb	European	SNPs from the MHC (chr6 26M~34M) region was removed for this traits	0.2427	0.0349	6.9481	3.7019e-12	0.2848	0.0126	1.138	0.0309	0.0034	0.0074
2 y	bmi7	Creatinine (enzymatic) in urine	0	ukbb	European	SNPs from the MHC (chr6 26M~34M) region was removed for this traits	0.0176	0.04	0.4401	0.6599	0.066	0.0029	1.019	0.0088	-0.0017	0.0055
2 y	bmi7	Potassium in urine	0	ukbb	European	SNPs from the MHC (chr6 26M~34M) region was removed for this traits	0.0643	0.0496	1.298	0.1943	0.0427	0.0023	1.0173	0.0088	-0.0053	0.0054
2 y	bmi7	Sodium in urine	0	ukbb	European	SNPs from the MHC (chr6 26M~34M) region was removed for this traits	-0.0237	0.0434	-0.5464	0.5848	0.0713	0.0032	1.0288	0.0099	-0.0025	0.0053
2 y	bmi7	No-wear time bias adjusted acceleration standard deviation	0	ukbb	European	SNPs from the MHC (chr6 26M~34M) region was removed for this traits	0.0862	0.0612	1.4083	0.159	0.0894	0.0081	1.0013	0.0075	-0.0108	0.0046
2 y	bmi7	Handedness (chirality/laterality): Left-handed	0	ukbb	European	SNPs from the MHC (chr6 26M~34M) region was removed for this traits	-0.1369	0.086	-1.5921	0.1114	0.0099	0.0016	1.0053	0.0071	0.0067	0.0049
2 y	bmi7	Handedness (chirality/laterality): Use both right and left hands equally	0	ukbb	European	SNPs from the MHC (chr6 26M~34M) region was removed for this traits	0.1967	0.1193	1.6487	0.0992	0.0042	0.0014	1.006	0.0066	-0.0008	0.005
2 y	bmi7	Cancer code_ self-reported: lung cancer	0	ukbb	European	SNPs from the MHC (chr6 26M~34M) region was removed for this traits	-0.5696	1.0109	-0.5635	0.5731	0.0004	0.0012	0.9924	0.0065	0.0104	0.0045
2 y	bmi7	Cancer code_ self-reported: breast cancer	0	ukbb	European	SNPs from the MHC (chr6 26M~34M) region was removed for this traits	0.0224	0.0869	0.2574	0.7969	0.0099	0.0018	1.0185	0.0079	-0.0072	0.0048
2 y	bmi7	Cancer code_ self-reported: small intestine/small bowel cancer	0	ukbb	European	SNPs from the MHC (chr6 26M~34M) region was removed for this traits	0.2225	0.2763	0.8053	0.4207	0.0011	0.0014	0.9987	0.007	0.0009	0.0048
2 y	bmi7	Cancer code_ self-reported: prostate cancer	0	ukbb	European	SNPs from the MHC (chr6 26M~34M) region was removed for this traits	0.1075	0.1165	0.9231	0.356	0.0062	0.0015	1.0142	0.0075	-0.005	0.0047
2 y	bmi7	Cancer code_ self-reported: malignant melanoma	0	ukbb	European	SNPs from the MHC (chr6 26M~34M) region was removed for this traits	-0.0517	0.1295	-0.3995	0.6895	0.005	0.0015	0.9936	0.0062	-0.002	0.0051
2 y	bmi7	Cancer code_ self-reported: basal cell carcinoma	0	ukbb	European	SNPs from the MHC (chr6 26M~34M) region was removed for this traits	-0.022	0.0844	-0.2604	0.7945	0.0104	0.0019	0.9972	0.0079	-0.0011	0.0047
2 y	bmi7	Cancer code_ self-reported: squamous cell carcinoma	0	ukbb	European	SNPs from the MHC (chr6 26M~34M) region was removed for this traits	-0.3558	0.2073	-1.7162	0.0861	0.0022	0.0013	0.9996	0.0065	0.0093	0.0048
2 y	bmi7	Non-cancer illness code_ self-reported: hypertension	0	ukbb	European	SNPs from the MHC (chr6 26M~34M) region was removed for this traits	-0.0255	0.0419	-0.6079	0.5432	0.1145	0.0051	1.0566	0.0172	0.0031	0.0069
2 y	bmi7	Non-cancer illness code_ self-reported: angina	0	ukbb	European	SNPs from the MHC (chr6 26M~34M) region was removed for this traits	0.0928	0.0585	1.5871	0.1125	0.0227	0.0021	1.0223	0.0077	-0.0081	0.0047
2 y	bmi7	Non-cancer illness code_ self-reported: heart attack/myocardial infarction	0	ukbb	European	SNPs from the MHC (chr6 26M~34M) region was removed for this traits	0.0077	0.0655	0.1182	0.9059	0.0193	0.0018	1.0106	0.0074	-0.0034	0.0049
2 y	bmi7	Non-cancer illness code_ self-reported: pulmonary embolism +/- dvt	0	ukbb	European	SNPs from the MHC (chr6 26M~34M) region was removed for this traits	-0.3061	0.1282	-2.3878	0.0169	0.0056	0.0015	1.0075	0.0076	0.0089	0.0048
2 y	bmi7	Non-cancer illness code_ self-reported: deep venous thrombosis (dvt)	0	ukbb	European	SNPs from the MHC (chr6 26M~34M) region was removed for this traits	0.0328	0.0898	0.3656	0.7147	0.011	0.0018	1.0091	0.0092	0.0049	0.0051
2 y	bmi7	Non-cancer illness code_ self-reported: asthma	0	ukbb	European	SNPs from the MHC (chr6 26M~34M) region was removed for this traits	0.0937	0.047	1.996	0.0459	0.0579	0.0056	1.0275	0.0145	-0.0081	0.0055
2 y	bmi7	Non-cancer illness code_ self-reported: chronic obstructive airways disease/copd	0	ukbb	European	SNPs from the MHC (chr6 26M~34M) region was removed for this traits	0.0246	0.1039	0.2364	0.8131	0.006	0.0015	0.9926	0.007	-0.0005	0.0048
2 y	bmi7	Non-cancer illness code_ self-reported: emphysema/chronic bronchitis	0	ukbb	European	SNPs from the MHC (chr6 26M~34M) region was removed for this traits	-0.0088	0.0851	-0.1033	0.9177	0.0098	0.0016	0.9879	0.0069	-0.0018	0.0051
2 y	bmi7	Non-cancer illness code_ self-reported: sleep apnoea	0	ukbb	European	SNPs from the MHC (chr6 26M~34M) region was removed for this traits	0.1694	0.1503	1.1275	0.2595	0.0033	0.0014	1.0038	0.0069	-0.0085	0.0048
2 y	bmi7	Non-cancer illness code_ self-reported: gastro-oesophageal reflux (gord) / gastric reflux	0	ukbb	European	SNPs from the MHC (chr6 26M~34M) region was removed for this traits	-0.0643	0.0793	-0.8118	0.4169	0.0114	0.0016	1.014	0.0072	-0.0013	0.0045
2 y	bmi7	Non-cancer illness code_ self-reported: cholelithiasis/gall stones	0	ukbb	European	SNPs from the MHC (chr6 26M~34M) region was removed for this traits	0.0081	0.0927	0.0872	0.9305	0.0083	0.0017	1.0208	0.0078	0.0049	0.0045
2 y	bmi7	Non-cancer illness code_ self-reported: kidney stone/ureter stone/bladder stone	0	ukbb	European	SNPs from the MHC (chr6 26M~34M) region was removed for this traits	-0.0372	0.0885	-0.4209	0.6738	0.009	0.0017	1.0022	0.0077	-0.0013	0.0048
2 y	bmi7	Non-cancer illness code_ self-reported: bladder problem (not cancer)	0	ukbb	European	SNPs from the MHC (chr6 26M~34M) region was removed for this traits	-0.0381	0.1795	-0.2121	0.832	0.0022	0.0013	1.0019	0.007	0.0025	0.005
2 y	bmi7	Non-cancer illness code_ self-reported: diabetes	0	ukbb	European	SNPs from the MHC (chr6 26M~34M) region was removed for this traits	0.0529	0.0539	0.9807	0.3267	0.0357	0.0026	1.0382	0.0104	-0.0078	0.0056
2 y	bmi7	Non-cancer illness code_ self-reported: type 2 diabetes	0	ukbb	European	SNPs from the MHC (chr6 26M~34M) region was removed for this traits	-0.0261	0.101	-0.2579	0.7965	0.0063	0.0014	1.0116	0.0063	-0.0023	0.0045
2 y	bmi7	Non-cancer illness code_ self-reported: hyperthyroidism/thyrotoxicosis	0	ukbb	European	SNPs from the MHC (chr6 26M~34M) region was removed for this traits	0.1947	0.0884	2.2034	0.0276	0.0089	0.0026	1.0048	0.0077	-0.0053	0.0051
2 y	bmi7	Non-cancer illness code_ self-reported: hypothyroidism/myxoedema	0	ukbb	European	SNPs from the MHC (chr6 26M~34M) region was removed for this traits	0.0731	0.054	1.354	0.1758	0.0509	0.0058	1.0322	0.0151	0.0025	0.0053
2 y	bmi7	Non-cancer illness code_ self-reported: migraine	0	ukbb	European	SNPs from the MHC (chr6 26M~34M) region was removed for this traits	-0.0249	0.0737	-0.3376	0.7356	0.0165	0.0018	1.0123	0.0074	-0.0015	0.005
2 y	bmi7	Non-cancer illness code_ self-reported: glaucoma	0	ukbb	European	SNPs from the MHC (chr6 26M~34M) region was removed for this traits	-0.0454	0.0816	-0.556	0.5782	0.011	0.0017	1.0149	0.0079	0.0046	0.0051
2 y	bmi7	Non-cancer illness code_ self-reported: retinal detachment	0	ukbb	European	SNPs from the MHC (chr6 26M~34M) region was removed for this traits	-0.0004	0.1365	-0.0029	0.9977	0.0033	0.0013	1.0034	0.0065	-0.0031	0.0044
2 y	bmi7	Non-cancer illness code_ self-reported: depression	0	ukbb	European	SNPs from the MHC (chr6 26M~34M) region was removed for this traits	0.0098	0.0708	0.1379	0.8903	0.0187	0.0017	0.9993	0.0071	0.0058	0.0052
2 y	bmi7	Non-cancer illness code_ self-reported: anxiety/panic attacks	0	ukbb	European	SNPs from the MHC (chr6 26M~34M) region was removed for this traits	-0.0364	0.1	-0.3639	0.7159	0.0061	0.0013	1.0001	0.006	0.0004	0.0045
2 y	bmi7	Non-cancer illness code_ self-reported: mania/bipolar disorder/manic depression	0	ukbb	European	SNPs from the MHC (chr6 26M~34M) region was removed for this traits	0.1011	0.1072	0.9427	0.3459	0.0055	0.0014	1.0008	0.0061	-0.006	0.0048
2 y	bmi7	Non-cancer illness code_ self-reported: bone disorder	0	ukbb	European	SNPs from the MHC (chr6 26M~34M) region was removed for this traits	0.0804	0.2051	0.3922	0.6949	0.0018	0.0012	1.0039	0.0061	-0.004	0.0048
2 y	bmi7	Non-cancer illness code_ self-reported: back problem	0	ukbb	European	SNPs from the MHC (chr6 26M~34M) region was removed for this traits	0.1457	0.1119	1.3027	0.1927	0.005	0.0013	1.0055	0.0063	-0.0079	0.0049
2 y	bmi7	Non-cancer illness code_ self-reported: joint disorder	0	ukbb	European	SNPs from the MHC (chr6 26M~34M) region was removed for this traits	-0.0165	0.1658	-0.0993	0.9209	0.0021	0.0013	0.9915	0.0063	-0.0005	0.0046
2 y	bmi7	Non-cancer illness code_ self-reported: osteoporosis	0	ukbb	European	SNPs from the MHC (chr6 26M~34M) region was removed for this traits	0.0272	0.0719	0.3783	0.7052	0.0149	0.0019	1.0005	0.0075	-0.0039	0.0051
2 y	bmi7	Non-cancer illness code_ self-reported: ankylosing spondylitis	0	ukbb	European	SNPs from the MHC (chr6 26M~34M) region was removed for this traits	0.1318	0.2149	0.6133	0.5397	0.0016	0.0014	1.0029	0.0065	-0.002	0.0051
2 y	bmi7	Non-cancer illness code_ self-reported: iron deficiency anaemia	0	ukbb	European	SNPs from the MHC (chr6 26M~34M) region was removed for this traits	-0.0593	0.1151	-0.5154	0.6063	0.0046	0.0013	0.9897	0.0059	0.0033	0.0047
2 y	bmi7	Non-cancer illness code_ self-reported: pernicious anaemia	0	ukbb	European	SNPs from the MHC (chr6 26M~34M) region was removed for this traits	-0.1245	0.1394	-0.8928	0.372	0.0035	0.0012	0.9915	0.0063	0.0029	0.005
2 y	bmi7	Non-cancer illness code_ self-reported: uterine fibroids	0	ukbb	European	SNPs from the MHC (chr6 26M~34M) region was removed for this traits	0.0372	0.0911	0.4076	0.6836	0.007	0.0014	1.0075	0.0067	-0.0013	0.0046
2 y	bmi7	Non-cancer illness code_ self-reported: vaginal prolapse/uterine prolapse	0	ukbb	European	SNPs from the MHC (chr6 26M~34M) region was removed for this traits	-0.1432	0.128	-1.1189	0.2632	0.0047	0.0015	1.0059	0.0067	0.0047	0.0049
2 y	bmi7	Non-cancer illness code_ self-reported: allergy or anaphylactic reaction to drug	0	ukbb	European	SNPs from the MHC (chr6 26M~34M) region was removed for this traits	0.2441	0.299	0.8164	0.4143	0.0011	0.0013	1.0075	0.0062	-0.0004	0.0046
2 y	bmi7	Non-cancer illness code_ self-reported: hayfever/allergic rhinitis	0	ukbb	European	SNPs from the MHC (chr6 26M~34M) region was removed for this traits	0.0392	0.0584	0.6707	0.5024	0.023	0.0024	1.0181	0.0084	-0.0094	0.0051
2 y	bmi7	Non-cancer illness code_ self-reported: enlarged prostate	0	ukbb	European	SNPs from the MHC (chr6 26M~34M) region was removed for this traits	-0.0658	0.0937	-0.7029	0.4821	0.0063	0.0015	1.0041	0.0065	0.0053	0.0043
2 y	bmi7	Non-cancer illness code_ self-reported: muscle or soft tissue injuries	0	ukbb	European	SNPs from the MHC (chr6 26M~34M) region was removed for this traits	0.0676	0.1619	0.4176	0.6762	0.0023	0.0014	1.0003	0.0071	-0.0042	0.0051
2 y	bmi7	Non-cancer illness code_ self-reported: nasal polyps	0	ukbb	European	SNPs from the MHC (chr6 26M~34M) region was removed for this traits	-0.0526	0.1282	-0.4103	0.6816	0.0051	0.0016	1.0067	0.0065	-0.0044	0.0052
2 y	bmi7	Non-cancer illness code_ self-reported: hypopituitarism	0	ukbb	European	SNPs from the MHC (chr6 26M~34M) region was removed for this traits	0.1655	0.2234	0.7408	0.4588	0.0015	0.0012	0.9907	0.0061	-0.0054	0.0049
2 y	bmi7	Non-cancer illness code_ self-reported: eczema/dermatitis	0	ukbb	European	SNPs from the MHC (chr6 26M~34M) region was removed for this traits	0.0188	0.0922	0.2037	0.8386	0.0083	0.0022	1.0152	0.0071	-0.0003	0.0053
2 y	bmi7	Non-cancer illness code_ self-reported: psoriasis	0	ukbb	European	SNPs from the MHC (chr6 26M~34M) region was removed for this traits	-0.1592	0.1105	-1.4409	0.1496	0.0072	0.0016	1.0174	0.0081	0.0126	0.0048
2 y	bmi7	Non-cancer illness code_ self-reported: malabsorption/coeliac disease	0	ukbb	European	SNPs from the MHC (chr6 26M~34M) region was removed for this traits	0.0116	0.0885	0.1309	0.8959	0.0167	0.012	0.9958	0.0206	-0.0001	0.0054
2 y	bmi7	Non-cancer illness code_ self-reported: diverticular disease/diverticulitis	0	ukbb	European	SNPs from the MHC (chr6 26M~34M) region was removed for this traits	-0.0865	0.0753	-1.1484	0.2508	0.0126	0.0017	0.9942	0.007	0.0055	0.0049
2 y	bmi7	Non-cancer illness code_ self-reported: crohns disease	0	ukbb	European	SNPs from the MHC (chr6 26M~34M) region was removed for this traits	0.1581	0.1214	1.3027	0.1927	0.0053	0.0015	1.0051	0.0068	-0.0014	0.0051
2 y	bmi7	Non-cancer illness code_ self-reported: ulcerative colitis	0	ukbb	European	SNPs from the MHC (chr6 26M~34M) region was removed for this traits	0.0382	0.1051	0.3631	0.7165	0.006	0.0017	1.0105	0.0079	0.0022	0.0045
2 y	bmi7	Non-cancer illness code_ self-reported: rheumatoid arthritis	0	ukbb	European	SNPs from the MHC (chr6 26M~34M) region was removed for this traits	0.0002	0.1209	0.0019	0.9985	0.0048	0.0014	1.0042	0.0063	-0.0057	0.0048
2 y	bmi7	Non-cancer illness code_ self-reported: osteoarthritis	0	ukbb	European	SNPs from the MHC (chr6 26M~34M) region was removed for this traits	0.0105	0.0672	0.1563	0.8758	0.0189	0.0017	1.0282	0.0076	-0.005	0.0049
2 y	bmi7	Non-cancer illness code_ self-reported: gout	0	ukbb	European	SNPs from the MHC (chr6 26M~34M) region was removed for this traits	0.0689	0.0562	1.2252	0.2205	0.0247	0.0066	0.9925	0.0187	-0.0029	0.0046
2 y	bmi7	Non-cancer illness code_ self-reported: high cholesterol	0	ukbb	European	SNPs from the MHC (chr6 26M~34M) region was removed for this traits	-0.0092	0.051	-0.1809	0.8564	0.0404	0.0054	1.0564	0.0274	-0.0061	0.0053
2 y	bmi7	Non-cancer illness code_ self-reported: hiatus hernia	0	ukbb	European	SNPs from the MHC (chr6 26M~34M) region was removed for this traits	0.0047	0.092	0.0508	0.9595	0.0083	0.0014	1.0329	0.0066	-0.0008	0.0054
2 y	bmi7	Non-cancer illness code_ self-reported: varicose veins	0	ukbb	European	SNPs from the MHC (chr6 26M~34M) region was removed for this traits	-0.077	0.1384	-0.5563	0.578	0.0043	0.0014	1.0113	0.0064	0.004	0.0052
2 y	bmi7	Non-cancer illness code_ self-reported: pneumothorax	0	ukbb	European	SNPs from the MHC (chr6 26M~34M) region was removed for this traits	0.0917	0.186	0.4932	0.6219	0.0029	0.0014	0.9884	0.007	-0.0062	0.0052
2 y	bmi7	Non-cancer illness code_ self-reported: polio / poliomyelitis	0	ukbb	European	SNPs from the MHC (chr6 26M~34M) region was removed for this traits	0.0386	0.1546	0.2501	0.8025	0.0027	0.0012	0.9921	0.0065	-0.0021	0.0047
2 y	bmi7	Non-cancer illness code_ self-reported: arthritis (nos)	0	ukbb	European	SNPs from the MHC (chr6 26M~34M) region was removed for this traits	0.1346	0.2134	0.6306	0.5283	0.0017	0.0014	1.0152	0.0064	-0.0057	0.0045
2 y	bmi7	Non-cancer illness code_ self-reported: hypertrophic cardiomyopathy (hcm / hocm)	0	ukbb	European	SNPs from the MHC (chr6 26M~34M) region was removed for this traits	-0.1178	0.1897	-0.6208	0.5347	0.0015	0.0013	1.0016	0.0066	0.0043	0.0044
2 y	bmi7	Non-cancer illness code_ self-reported: vitiligo	0	ukbb	European	SNPs from the MHC (chr6 26M~34M) region was removed for this traits	0.2104	0.1866	1.1276	0.2595	0.0017	0.0014	0.9932	0.007	-0.0082	0.0046
2 y	bmi7	Treatment/medication code: lisinopril	0	ukbb	European	SNPs from the MHC (chr6 26M~34M) region was removed for this traits	NA	NA	NA	NA	NA	NA	NA	NA	NA	NA
2 y	bmi7	Treatment/medication code: ramipril	0	ukbb	European	SNPs from the MHC (chr6 26M~34M) region was removed for this traits	NA	NA	NA	NA	NA	NA	NA	NA	NA	NA
2 y	bmi7	Treatment/medication code: isosorbide mononitrate	0	ukbb	European	SNPs from the MHC (chr6 26M~34M) region was removed for this traits	NA	NA	NA	NA	NA	NA	NA	NA	NA	NA
2 y	bmi7	Treatment/medication code: isosorbide dinitrate	0	ukbb	European	SNPs from the MHC (chr6 26M~34M) region was removed for this traits	NA	NA	NA	NA	NA	NA	NA	NA	NA	NA
2 y	bmi7	Treatment/medication code: tranexamic acid	0	ukbb	European	SNPs from the MHC (chr6 26M~34M) region was removed for this traits	NA	NA	NA	NA	NA	NA	NA	NA	NA	NA
2 y	bmi7	Treatment/medication code: simvastatin	0	ukbb	European	SNPs from the MHC (chr6 26M~34M) region was removed for this traits	NA	NA	NA	NA	NA	NA	NA	NA	NA	NA
2 y	bmi7	Treatment/medication code: ventolin 100micrograms inhaler	0	ukbb	European	SNPs from the MHC (chr6 26M~34M) region was removed for this traits	NA	NA	NA	NA	NA	NA	NA	NA	NA	NA
2 y	bmi7	Treatment/medication code: atrovent 20micrograms inhaler	0	ukbb	European	SNPs from the MHC (chr6 26M~34M) region was removed for this traits	NA	NA	NA	NA	NA	NA	NA	NA	NA	NA
2 y	bmi7	Treatment/medication code: becotide 50 inhaler	0	ukbb	European	SNPs from the MHC (chr6 26M~34M) region was removed for this traits	NA	NA	NA	NA	NA	NA	NA	NA	NA	NA
2 y	bmi7	Treatment/medication code: kapake tablet	0	ukbb	European	SNPs from the MHC (chr6 26M~34M) region was removed for this traits	NA	NA	NA	NA	NA	NA	NA	NA	NA	NA
2 y	bmi7	Treatment/medication code: lansoprazole	0	ukbb	European	SNPs from the MHC (chr6 26M~34M) region was removed for this traits	NA	NA	NA	NA	NA	NA	NA	NA	NA	NA
2 y	bmi7	Treatment/medication code: lisinopril+hydrochlorothiazide 10mg/12.5mg tablet	0	ukbb	European	SNPs from the MHC (chr6 26M~34M) region was removed for this traits	NA	NA	NA	NA	NA	NA	NA	NA	NA	NA
2 y	bmi7	Treatment/medication code: tramadol	0	ukbb	European	SNPs from the MHC (chr6 26M~34M) region was removed for this traits	NA	NA	NA	NA	NA	NA	NA	NA	NA	NA
2 y	bmi7	Treatment/medication code: omeprazole	0	ukbb	European	SNPs from the MHC (chr6 26M~34M) region was removed for this traits	NA	NA	NA	NA	NA	NA	NA	NA	NA	NA
2 y	bmi7	Treatment/medication code: senna	0	ukbb	European	SNPs from the MHC (chr6 26M~34M) region was removed for this traits	NA	NA	NA	NA	NA	NA	NA	NA	NA	NA
2 y	bmi7	Treatment/medication code: atenolol	0	ukbb	European	SNPs from the MHC (chr6 26M~34M) region was removed for this traits	NA	NA	NA	NA	NA	NA	NA	NA	NA	NA
2 y	bmi7	Treatment/medication code: aspirin	0	ukbb	European	SNPs from the MHC (chr6 26M~34M) region was removed for this traits	NA	NA	NA	NA	NA	NA	NA	NA	NA	NA
2 y	bmi7	Treatment/medication code: logynon tablet	0	ukbb	European	SNPs from the MHC (chr6 26M~34M) region was removed for this traits	NA	NA	NA	NA	NA	NA	NA	NA	NA	NA
2 y	bmi7	Treatment/medication code: hydroxocobalamin product	0	ukbb	European	SNPs from the MHC (chr6 26M~34M) region was removed for this traits	NA	NA	NA	NA	NA	NA	NA	NA	NA	NA
2 y	bmi7	Treatment/medication code: vitamin b12 preparation	0	ukbb	European	SNPs from the MHC (chr6 26M~34M) region was removed for this traits	NA	NA	NA	NA	NA	NA	NA	NA	NA	NA
2 y	bmi7	Treatment/medication code: ibuprofen	0	ukbb	European	SNPs from the MHC (chr6 26M~34M) region was removed for this traits	NA	NA	NA	NA	NA	NA	NA	NA	NA	NA
2 y	bmi7	Treatment/medication code: morphine	0	ukbb	European	SNPs from the MHC (chr6 26M~34M) region was removed for this traits	NA	NA	NA	NA	NA	NA	NA	NA	NA	NA
2 y	bmi7	Treatment/medication code: quinine	0	ukbb	European	SNPs from the MHC (chr6 26M~34M) region was removed for this traits	NA	NA	NA	NA	NA	NA	NA	NA	NA	NA
2 y	bmi7	Treatment/medication code: gliclazide	0	ukbb	European	SNPs from the MHC (chr6 26M~34M) region was removed for this traits	NA	NA	NA	NA	NA	NA	NA	NA	NA	NA
2 y	bmi7	Treatment/medication code: carbimazole	0	ukbb	European	SNPs from the MHC (chr6 26M~34M) region was removed for this traits	NA	NA	NA	NA	NA	NA	NA	NA	NA	NA
2 y	bmi7	Treatment/medication code: prednisolone	0	ukbb	European	SNPs from the MHC (chr6 26M~34M) region was removed for this traits	NA	NA	NA	NA	NA	NA	NA	NA	NA	NA
2 y	bmi7	Treatment/medication code: allopurinol	0	ukbb	European	SNPs from the MHC (chr6 26M~34M) region was removed for this traits	NA	NA	NA	NA	NA	NA	NA	NA	NA	NA
2 y	bmi7	Treatment/medication code: beconase 50micrograms nasal spray	0	ukbb	European	SNPs from the MHC (chr6 26M~34M) region was removed for this traits	NA	NA	NA	NA	NA	NA	NA	NA	NA	NA
2 y	bmi7	Treatment/medication code: rhinocort 50micrograms nasal spray	0	ukbb	European	SNPs from the MHC (chr6 26M~34M) region was removed for this traits	NA	NA	NA	NA	NA	NA	NA	NA	NA	NA
2 y	bmi7	Treatment/medication code: ranitidine	0	ukbb	European	SNPs from the MHC (chr6 26M~34M) region was removed for this traits	NA	NA	NA	NA	NA	NA	NA	NA	NA	NA
2 y	bmi7	Treatment/medication code: amitriptyline	0	ukbb	European	SNPs from the MHC (chr6 26M~34M) region was removed for this traits	NA	NA	NA	NA	NA	NA	NA	NA	NA	NA
2 y	bmi7	Treatment/medication code: dothiepin	0	ukbb	European	SNPs from the MHC (chr6 26M~34M) region was removed for this traits	NA	NA	NA	NA	NA	NA	NA	NA	NA	NA
2 y	bmi7	Treatment/medication code: bisoprolol	0	ukbb	European	SNPs from the MHC (chr6 26M~34M) region was removed for this traits	NA	NA	NA	NA	NA	NA	NA	NA	NA	NA
2 y	bmi7	Treatment/medication code: doxazosin	0	ukbb	European	SNPs from the MHC (chr6 26M~34M) region was removed for this traits	NA	NA	NA	NA	NA	NA	NA	NA	NA	NA
2 y	bmi7	Treatment/medication code: amlodipine	0	ukbb	European	SNPs from the MHC (chr6 26M~34M) region was removed for this traits	NA	NA	NA	NA	NA	NA	NA	NA	NA	NA
2 y	bmi7	Treatment/medication code: salbutamol	0	ukbb	European	SNPs from the MHC (chr6 26M~34M) region was removed for this traits	NA	NA	NA	NA	NA	NA	NA	NA	NA	NA
2 y	bmi7	Treatment/medication code: eumovate cream	0	ukbb	European	SNPs from the MHC (chr6 26M~34M) region was removed for this traits	NA	NA	NA	NA	NA	NA	NA	NA	NA	NA
2 y	bmi7	Treatment/medication code: insulin product	0	ukbb	European	SNPs from the MHC (chr6 26M~34M) region was removed for this traits	NA	NA	NA	NA	NA	NA	NA	NA	NA	NA
2 y	bmi7	Treatment/medication code: cetirizine	0	ukbb	European	SNPs from the MHC (chr6 26M~34M) region was removed for this traits	NA	NA	NA	NA	NA	NA	NA	NA	NA	NA
2 y	bmi7	Treatment/medication code: codeine	0	ukbb	European	SNPs from the MHC (chr6 26M~34M) region was removed for this traits	NA	NA	NA	NA	NA	NA	NA	NA	NA	NA
2 y	bmi7	Treatment/medication code: diclofenac	0	ukbb	European	SNPs from the MHC (chr6 26M~34M) region was removed for this traits	NA	NA	NA	NA	NA	NA	NA	NA	NA	NA
2 y	bmi7	Treatment/medication code: liothyronine	0	ukbb	European	SNPs from the MHC (chr6 26M~34M) region was removed for this traits	NA	NA	NA	NA	NA	NA	NA	NA	NA	NA
2 y	bmi7	Treatment/medication code: thyroxine product	0	ukbb	European	SNPs from the MHC (chr6 26M~34M) region was removed for this traits	NA	NA	NA	NA	NA	NA	NA	NA	NA	NA
2 y	bmi7	Treatment/medication code: metformin	0	ukbb	European	SNPs from the MHC (chr6 26M~34M) region was removed for this traits	NA	NA	NA	NA	NA	NA	NA	NA	NA	NA
2 y	bmi7	Treatment/medication code: warfarin	0	ukbb	European	SNPs from the MHC (chr6 26M~34M) region was removed for this traits	NA	NA	NA	NA	NA	NA	NA	NA	NA	NA
2 y	bmi7	Treatment/medication code: enalapril	0	ukbb	European	SNPs from the MHC (chr6 26M~34M) region was removed for this traits	NA	NA	NA	NA	NA	NA	NA	NA	NA	NA
2 y	bmi7	Treatment/medication code: perindopril	0	ukbb	European	SNPs from the MHC (chr6 26M~34M) region was removed for this traits	NA	NA	NA	NA	NA	NA	NA	NA	NA	NA
2 y	bmi7	Treatment/medication code: flecainide	0	ukbb	European	SNPs from the MHC (chr6 26M~34M) region was removed for this traits	NA	NA	NA	NA	NA	NA	NA	NA	NA	NA
2 y	bmi7	Treatment/medication code: furosemide	0	ukbb	European	SNPs from the MHC (chr6 26M~34M) region was removed for this traits	NA	NA	NA	NA	NA	NA	NA	NA	NA	NA
2 y	bmi7	Treatment/medication code: nicorandil	0	ukbb	European	SNPs from the MHC (chr6 26M~34M) region was removed for this traits	NA	NA	NA	NA	NA	NA	NA	NA	NA	NA
2 y	bmi7	Treatment/medication code: flax oil tablet	0	ukbb	European	SNPs from the MHC (chr6 26M~34M) region was removed for this traits	NA	NA	NA	NA	NA	NA	NA	NA	NA	NA
2 y	bmi7	Treatment/medication code: venlafaxine	0	ukbb	European	SNPs from the MHC (chr6 26M~34M) region was removed for this traits	NA	NA	NA	NA	NA	NA	NA	NA	NA	NA
2 y	bmi7	Treatment/medication code: losartan	0	ukbb	European	SNPs from the MHC (chr6 26M~34M) region was removed for this traits	NA	NA	NA	NA	NA	NA	NA	NA	NA	NA
2 y	bmi7	Treatment/medication code: evening primrose oil	0	ukbb	European	SNPs from the MHC (chr6 26M~34M) region was removed for this traits	NA	NA	NA	NA	NA	NA	NA	NA	NA	NA
2 y	bmi7	Treatment/medication code: citalopram	0	ukbb	European	SNPs from the MHC (chr6 26M~34M) region was removed for this traits	NA	NA	NA	NA	NA	NA	NA	NA	NA	NA
2 y	bmi7	Treatment/medication code: alendronate sodium	0	ukbb	European	SNPs from the MHC (chr6 26M~34M) region was removed for this traits	NA	NA	NA	NA	NA	NA	NA	NA	NA	NA
2 y	bmi7	Treatment/medication code: co-codamol	0	ukbb	European	SNPs from the MHC (chr6 26M~34M) region was removed for this traits	NA	NA	NA	NA	NA	NA	NA	NA	NA	NA
2 y	bmi7	Treatment/medication code: co-amilofruse	0	ukbb	European	SNPs from the MHC (chr6 26M~34M) region was removed for this traits	NA	NA	NA	NA	NA	NA	NA	NA	NA	NA
2 y	bmi7	Treatment/medication code: letrozole	0	ukbb	European	SNPs from the MHC (chr6 26M~34M) region was removed for this traits	NA	NA	NA	NA	NA	NA	NA	NA	NA	NA
2 y	bmi7	Treatment/medication code: xalatan 0.005% eye drops	0	ukbb	European	SNPs from the MHC (chr6 26M~34M) region was removed for this traits	NA	NA	NA	NA	NA	NA	NA	NA	NA	NA
2 y	bmi7	Treatment/medication code: atorvastatin	0	ukbb	European	SNPs from the MHC (chr6 26M~34M) region was removed for this traits	NA	NA	NA	NA	NA	NA	NA	NA	NA	NA
2 y	bmi7	Treatment/medication code: candesartan cilexetil	0	ukbb	European	SNPs from the MHC (chr6 26M~34M) region was removed for this traits	NA	NA	NA	NA	NA	NA	NA	NA	NA	NA
2 y	bmi7	Treatment/medication code: salmeterol product	0	ukbb	European	SNPs from the MHC (chr6 26M~34M) region was removed for this traits	NA	NA	NA	NA	NA	NA	NA	NA	NA	NA
2 y	bmi7	Treatment/medication code: adcal-d3 1.5g/10micrograms chewable tablet	0	ukbb	European	SNPs from the MHC (chr6 26M~34M) region was removed for this traits	NA	NA	NA	NA	NA	NA	NA	NA	NA	NA
2 y	bmi7	Treatment/medication code: clopidogrel	0	ukbb	European	SNPs from the MHC (chr6 26M~34M) region was removed for this traits	NA	NA	NA	NA	NA	NA	NA	NA	NA	NA
2 y	bmi7	Treatment/medication code: indivina 1mg/2.5mg tablet	0	ukbb	European	SNPs from the MHC (chr6 26M~34M) region was removed for this traits	NA	NA	NA	NA	NA	NA	NA	NA	NA	NA
2 y	bmi7	Treatment/medication code: symbicort 100/6 turbohaler	0	ukbb	European	SNPs from the MHC (chr6 26M~34M) region was removed for this traits	NA	NA	NA	NA	NA	NA	NA	NA	NA	NA
2 y	bmi7	Treatment/medication code: seretide 50 evohaler	0	ukbb	European	SNPs from the MHC (chr6 26M~34M) region was removed for this traits	NA	NA	NA	NA	NA	NA	NA	NA	NA	NA
2 y	bmi7	Treatment/medication code: rosiglitazone	0	ukbb	European	SNPs from the MHC (chr6 26M~34M) region was removed for this traits	NA	NA	NA	NA	NA	NA	NA	NA	NA	NA
2 y	bmi7	Treatment/medication code: arcoxia 90mg tablet	0	ukbb	European	SNPs from the MHC (chr6 26M~34M) region was removed for this traits	NA	NA	NA	NA	NA	NA	NA	NA	NA	NA
2 y	bmi7	Treatment/medication code: omacor 1g capsule	0	ukbb	European	SNPs from the MHC (chr6 26M~34M) region was removed for this traits	NA	NA	NA	NA	NA	NA	NA	NA	NA	NA
2 y	bmi7	Treatment/medication code: spiriva 18micrograms inhalation capsule	0	ukbb	European	SNPs from the MHC (chr6 26M~34M) region was removed for this traits	NA	NA	NA	NA	NA	NA	NA	NA	NA	NA
2 y	bmi7	Treatment/medication code: glucosamine product	0	ukbb	European	SNPs from the MHC (chr6 26M~34M) region was removed for this traits	NA	NA	NA	NA	NA	NA	NA	NA	NA	NA
2 y	bmi7	Treatment/medication code: cipralex 5mg tablet	0	ukbb	European	SNPs from the MHC (chr6 26M~34M) region was removed for this traits	NA	NA	NA	NA	NA	NA	NA	NA	NA	NA
2 y	bmi7	Treatment/medication code: levothyroxine sodium	0	ukbb	European	SNPs from the MHC (chr6 26M~34M) region was removed for this traits	NA	NA	NA	NA	NA	NA	NA	NA	NA	NA
2 y	bmi7	Treatment/medication code: ezetimibe	0	ukbb	European	SNPs from the MHC (chr6 26M~34M) region was removed for this traits	NA	NA	NA	NA	NA	NA	NA	NA	NA	NA
2 y	bmi7	Treatment/medication code: testogel 50mg gel 5g sachet	0	ukbb	European	SNPs from the MHC (chr6 26M~34M) region was removed for this traits	NA	NA	NA	NA	NA	NA	NA	NA	NA	NA
2 y	bmi7	Treatment/medication code: bendroflumethiazide	0	ukbb	European	SNPs from the MHC (chr6 26M~34M) region was removed for this traits	NA	NA	NA	NA	NA	NA	NA	NA	NA	NA
2 y	bmi7	Treatment/medication code: paracetamol	0	ukbb	European	SNPs from the MHC (chr6 26M~34M) region was removed for this traits	NA	NA	NA	NA	NA	NA	NA	NA	NA	NA
2 y	bmi7	Illnesses of father: Heart disease	0	ukbb	European	SNPs from the MHC (chr6 26M~34M) region was removed for this traits	-0.003	0.0575	-0.0523	0.9583	0.0305	0.0027	1.0013	0.0086	0.0018	0.0049
2 y	bmi7	Illnesses of father: None of the above (group 1)	0	ukbb	European	SNPs from the MHC (chr6 26M~34M) region was removed for this traits	0.0805	0.0792	1.0165	0.3094	0.0148	0.0018	1.0229	0.0068	-0.0039	0.005
2 y	bmi7	Illnesses of father: None of the above (group 2)	0	ukbb	European	SNPs from the MHC (chr6 26M~34M) region was removed for this traits	-0.0152	0.0807	-0.1884	0.8506	0.0094	0.0017	1.0016	0.0072	0.0023	0.0045
2 y	bmi7	Illnesses of father: Prostate cancer	0	ukbb	European	SNPs from the MHC (chr6 26M~34M) region was removed for this traits	-0.0857	0.0894	-0.9589	0.3376	0.0085	0.0018	1.0119	0.0078	-0.0031	0.0044
2 y	bmi7	Illnesses of father: Lung cancer	0	ukbb	European	SNPs from the MHC (chr6 26M~34M) region was removed for this traits	0.0052	0.0784	0.0667	0.9468	0.0148	0.002	0.9934	0.0072	-0.0017	0.0051
2 y	bmi7	Illnesses of father: Chronic bronchitis/emphysema	0	ukbb	European	SNPs from the MHC (chr6 26M~34M) region was removed for this traits	-0.0188	0.0736	-0.2552	0.7986	0.0148	0.0019	1.0236	0.0069	0.0005	0.0046
2 y	bmi7	Illnesses of father: High blood pressure	0	ukbb	European	SNPs from the MHC (chr6 26M~34M) region was removed for this traits	0.0234	0.0704	0.3322	0.7398	0.0194	0.0017	1.0135	0.007	-0.0028	0.0046
2 y	bmi7	Illnesses of father: Diabetes	0	ukbb	European	SNPs from the MHC (chr6 26M~34M) region was removed for this traits	-0.1024	0.0757	-1.3537	0.1758	0.0184	0.0022	1.0273	0.0077	-0.0038	0.0049
2 y	bmi7	Illnesses of mother: Heart disease	0	ukbb	European	SNPs from the MHC (chr6 26M~34M) region was removed for this traits	-0.0411	0.07	-0.5873	0.557	0.0156	0.0018	1.011	0.0068	0.0015	0.0047
2 y	bmi7	Illnesses of mother: Alzheimers disease/dementia	0	ukbb	European	SNPs from the MHC (chr6 26M~34M) region was removed for this traits	0.1647	0.1498	1.0994	0.2716	0.004	0.0045	1.0339	0.0338	-0.0003	0.0046
2 y	bmi7	Illnesses of mother: None of the above (group 1)	0	ukbb	European	SNPs from the MHC (chr6 26M~34M) region was removed for this traits	0.0369	0.0699	0.5273	0.598	0.0169	0.0018	1.013	0.0074	-0.007	0.005
2 y	bmi7	Illnesses of mother: None of the above (group 2)	0	ukbb	European	SNPs from the MHC (chr6 26M~34M) region was removed for this traits	0.1013	0.0875	1.1578	0.247	0.0092	0.0017	1.0009	0.0066	-0.0009	0.005
2 y	bmi7	Illnesses of mother: Breast cancer	0	ukbb	European	SNPs from the MHC (chr6 26M~34M) region was removed for this traits	-0.0167	0.0974	-0.171	0.8642	0.0094	0.0019	1.007	0.0081	-0.0027	0.0052
2 y	bmi7	Illnesses of mother: Chronic bronchitis/emphysema	0	ukbb	European	SNPs from the MHC (chr6 26M~34M) region was removed for this traits	-0.0996	0.0924	-1.0784	0.2809	0.0128	0.0019	1.0039	0.0067	0.0043	0.005
2 y	bmi7	Illnesses of mother: High blood pressure	0	ukbb	European	SNPs from the MHC (chr6 26M~34M) region was removed for this traits	-0.0403	0.0623	-0.6479	0.517	0.0295	0.0022	1.0179	0.0086	0.0102	0.0054
2 y	bmi7	Illnesses of mother: Diabetes	0	ukbb	European	SNPs from the MHC (chr6 26M~34M) region was removed for this traits	-0.0431	0.0609	-0.708	0.4789	0.0207	0.0019	1.0161	0.0091	-0.004	0.0042
2 y	bmi7	Illnesses of siblings: Heart disease	0	ukbb	European	SNPs from the MHC (chr6 26M~34M) region was removed for this traits	0.0073	0.0676	0.1084	0.9137	0.0171	0.0022	1.0123	0.0071	0.0025	0.005
2 y	bmi7	Illnesses of siblings: None of the above (group 1)	0	ukbb	European	SNPs from the MHC (chr6 26M~34M) region was removed for this traits	-0.0845	0.0541	-1.561	0.1185	0.0362	0.0026	1.0142	0.0077	0.0045	0.0053
2 y	bmi7	Illnesses of siblings: None of the above (group 2)	0	ukbb	European	SNPs from the MHC (chr6 26M~34M) region was removed for this traits	-0.0652	0.0981	-0.665	0.506	0.0089	0.0018	1.003	0.0068	0.0018	0.0048
2 y	bmi7	Illnesses of siblings: Severe depression	0	ukbb	European	SNPs from the MHC (chr6 26M~34M) region was removed for this traits	0.0006	0.0825	0.0072	0.9942	0.014	0.0018	1.005	0.0066	0.001	0.0048
2 y	bmi7	Illnesses of siblings: Stroke	0	ukbb	European	SNPs from the MHC (chr6 26M~34M) region was removed for this traits	0.1031	0.1583	0.6509	0.5151	0.0044	0.0018	1.0075	0.0064	-0.0031	0.0049
2 y	bmi7	Illnesses of siblings: High blood pressure	0	ukbb	European	SNPs from the MHC (chr6 26M~34M) region was removed for this traits	0.1277	0.0543	2.3496	0.0188	0.0366	0.0027	1.0072	0.0081	-0.0084	0.005
2 y	bmi7	Illnesses of siblings: Diabetes	0	ukbb	European	SNPs from the MHC (chr6 26M~34M) region was removed for this traits	-0.0006	0.0702	-0.0083	0.9934	0.0206	0.0021	1.0096	0.0069	0.0038	0.0053
2 y	bmi7	Smoking status: Previous	0	ukbb	European	SNPs from the MHC (chr6 26M~34M) region was removed for this traits	0.1308	0.0459	2.8488	0.0044	0.052	0.003	1.0199	0.0096	-0.0065	0.0057
2 y	bmi7	Smoking status: Current	0	ukbb	European	SNPs from the MHC (chr6 26M~34M) region was removed for this traits	0.038	0.045	0.8461	0.3975	0.0518	0.0027	1.0142	0.0089	0.0014	0.005
2 y	bmi7	Alcohol drinker status: Never	0	ukbb	European	SNPs from the MHC (chr6 26M~34M) region was removed for this traits	0.0509	0.0662	0.7687	0.4421	0.0144	0.0016	1.0159	0.0065	-0.0007	0.0046
2 y	bmi7	Alcohol drinker status: Previous	0	ukbb	European	SNPs from the MHC (chr6 26M~34M) region was removed for this traits	-0.0766	0.0747	-1.0251	0.3053	0.0132	0.0015	1.007	0.0066	0.0066	0.0047
2 y	bmi7	Home area population density - urban or rural: Scotland - Large Urban Area	0	ukbb	European	SNPs from the MHC (chr6 26M~34M) region was removed for this traits	-0.0015	0.1075	-0.0138	0.989	0.0111	0.0031	2.1366	0.0147	-0.0011	0.0064
2 y	bmi7	Home area population density - urban or rural: England/Wales - Village - less sparse	0	ukbb	European	SNPs from the MHC (chr6 26M~34M) region was removed for this traits	-0.2131	0.2135	-0.9982	0.3182	0.0022	0.0014	1.0242	0.0064	0.0058	0.0055
2 y	bmi7	Hearing difficulty/problems: Yes	0	ukbb	European	SNPs from the MHC (chr6 26M~34M) region was removed for this traits	0.0729	0.049	1.4878	0.1368	0.0416	0.0024	1.0144	0.0089	-0.0084	0.0049
2 y	bmi7	Tobacco smoking: Ex-smoker	0	ukbb	European	SNPs from the MHC (chr6 26M~34M) region was removed for this traits	0.1064	0.0658	1.6163	0.106	0.0768	0.008	1.0084	0.008	-0.0026	0.0051
2 y	bmi7	Hair/balding pattern: Pattern 2	0	ukbb	European	SNPs from the MHC (chr6 26M~34M) region was removed for this traits	-0.1144	0.0663	-1.7254	0.0845	0.0517	0.0065	1.0343	0.0133	0.0109	0.0053
2 y	bmi7	Hair/balding pattern: Pattern 3	0	ukbb	European	SNPs from the MHC (chr6 26M~34M) region was removed for this traits	0.0631	0.0753	0.8372	0.4025	0.0561	0.0141	1.0195	0.0191	-0.0039	0.0055
2 y	bmi7	Hair/balding pattern: Pattern 4	0	ukbb	European	SNPs from the MHC (chr6 26M~34M) region was removed for this traits	0.0203	0.0479	0.423	0.6723	0.1677	0.0197	1.0982	0.0241	0.0015	0.0061
2 y	bmi7	Reason for reducing amount of alcohol drunk: Health precaution	0	ukbb	European	SNPs from the MHC (chr6 26M~34M) region was removed for this traits	-0.0183	0.0736	-0.2485	0.8037	0.0461	0.0045	0.9969	0.0068	0.0047	0.0053
2 y	bmi7	Type of tobacco previously smoked: Cigars or pipes	0	ukbb	European	SNPs from the MHC (chr6 26M~34M) region was removed for this traits	-0.0711	0.1467	-0.4847	0.6279	0.0126	0.0053	0.9993	0.0061	0.0092	0.0042
2 y	bmi7	Underlying (primary) cause of death: ICD10: E85.4 Organ-limited amyloidosis	0	ukbb	European	SNPs from the MHC (chr6 26M~34M) region was removed for this traits	-0.0831	0.207	-0.4013	0.6882	0.0618	0.0608	0.9998	0.0069	0.0005	0.0048
2 y	bmi7	Underlying (primary) cause of death: ICD10: J84.1 Other interstitial pulmonary diseases with fibrosis	0	ukbb	European	SNPs from the MHC (chr6 26M~34M) region was removed for this traits	0.1826	0.1801	1.0138	0.3107	0.0984	0.0659	0.9937	0.0071	-0.0054	0.0049
2 y	bmi7	Tinnitus: Yes_ now most or all of the time	0	ukbb	European	SNPs from the MHC (chr6 26M~34M) region was removed for this traits	0.0736	0.0865	0.8507	0.395	0.0334	0.0047	1.0016	0.0067	0.0006	0.005
2 y	bmi7	Tinnitus: Yes_ now some of the time	0	ukbb	European	SNPs from the MHC (chr6 26M~34M) region was removed for this traits	-0.0687	0.1281	-0.5364	0.5917	0.0089	0.004	0.999	0.0063	0.0047	0.0046
2 y	bmi7	Tinnitus: Yes_ but not now_ but have in the past	0	ukbb	European	SNPs from the MHC (chr6 26M~34M) region was removed for this traits	-0.1261	0.105	-1.201	0.2297	0.0182	0.0044	0.9915	0.0063	0.0045	0.0046
2 y	bmi7	Qualifications: College or University degree	0	ukbb	European	SNPs from the MHC (chr6 26M~34M) region was removed for this traits	0.0311	0.0337	0.9244	0.3553	0.1683	0.0053	1.1167	0.0134	0.0034	0.0068
2 y	bmi7	Qualifications: None of the above	0	ukbb	European	SNPs from the MHC (chr6 26M~34M) region was removed for this traits	-0.0601	0.0388	-1.5498	0.1212	0.0975	0.0039	1.0669	0.0116	-0.0031	0.0057
2 y	bmi7	Qualifications: A levels/AS levels or equivalent	0	ukbb	European	SNPs from the MHC (chr6 26M~34M) region was removed for this traits	0.0364	0.0385	0.9436	0.3454	0.0967	0.0036	1.0532	0.0118	-0.0005	0.0056
2 y	bmi7	Qualifications: O levels/GCSEs or equivalent	0	ukbb	European	SNPs from the MHC (chr6 26M~34M) region was removed for this traits	0.0751	0.0491	1.5294	0.1262	0.0484	0.0025	1.0172	0.0094	-2.5116e-05	0.0055
2 y	bmi7	Qualifications: CSEs or equivalent	0	ukbb	European	SNPs from the MHC (chr6 26M~34M) region was removed for this traits	-0.1371	0.0615	-2.2317	0.0256	0.0207	0.0019	1.06	0.0072	0.0062	0.0053
2 y	bmi7	Qualifications: NVQ or HND or HNC or equivalent	0	ukbb	European	SNPs from the MHC (chr6 26M~34M) region was removed for this traits	-0.0227	0.0649	-0.3501	0.7263	0.0151	0.0017	1.0106	0.0069	-0.0015	0.0047
2 y	bmi7	Qualifications: Other professional qualifications eg: nursing_ teaching	0	ukbb	European	SNPs from the MHC (chr6 26M~34M) region was removed for this traits	0.0479	0.0489	0.9806	0.3268	0.0471	0.0026	1.0264	0.0093	-0.0005	0.0055
2 y	bmi7	Current employment status: In paid employment or self-employed	0	ukbb	European	SNPs from the MHC (chr6 26M~34M) region was removed for this traits	0.0021	0.0896	0.0232	0.9815	0.008	0.0015	1.0195	0.0067	-0.0024	0.0045
2 y	bmi7	Current employment status: Retired	0	ukbb	European	SNPs from the MHC (chr6 26M~34M) region was removed for this traits	0.0566	0.0925	0.6124	0.5403	0.0083	0.0015	1.0168	0.007	0.0041	0.0046
2 y	bmi7	Current employment status: Looking after home and/or family	0	ukbb	European	SNPs from the MHC (chr6 26M~34M) region was removed for this traits	-0.1219	0.1043	-1.1687	0.2425	0.0062	0.0014	1.0004	0.0068	-0.001	0.0046
2 y	bmi7	Current employment status: Unable to work because of sickness or disability	0	ukbb	European	SNPs from the MHC (chr6 26M~34M) region was removed for this traits	0.0268	0.0627	0.4271	0.6693	0.0246	0.0019	1.0174	0.0074	-0.0017	0.0051
2 y	bmi7	Current employment status: Doing unpaid or voluntary work	0	ukbb	European	SNPs from the MHC (chr6 26M~34M) region was removed for this traits	0.1203	0.088	1.3671	0.1716	0.0091	0.0014	1.0084	0.0062	-0.0008	0.0048
2 y	bmi7	Transport type for commuting to job workplace: Car/motor vehicle	0	ukbb	European	SNPs from the MHC (chr6 26M~34M) region was removed for this traits	0.1053	0.0754	1.3956	0.1628	0.0244	0.003	1.0239	0.0069	-0.0046	0.0051
2 y	bmi7	Transport type for commuting to job workplace: Walk	0	ukbb	European	SNPs from the MHC (chr6 26M~34M) region was removed for this traits	-0.1071	0.0909	-1.1785	0.2386	0.0166	0.0027	1.004	0.0062	0.0025	0.0053
2 y	bmi7	Transport type for commuting to job workplace: Public transport	0	ukbb	European	SNPs from the MHC (chr6 26M~34M) region was removed for this traits	0.0801	0.072	1.1128	0.2658	0.0314	0.0034	1.0251	0.0074	-0.0033	0.0048
2 y	bmi7	Transport type for commuting to job workplace: Cycle	0	ukbb	European	SNPs from the MHC (chr6 26M~34M) region was removed for this traits	0.0098	0.0647	0.1508	0.8801	0.0314	0.0032	1.0159	0.0075	-0.0039	0.0045
2 y	bmi7	Illness_ injury_ bereavement_ stress in last 2 years: Serious illness_ injury or assault to yourself	0	ukbb	European	SNPs from the MHC (chr6 26M~34M) region was removed for this traits	0.1068	0.076	1.4063	0.1596	0.0142	0.0017	1.0115	0.0069	-0.0072	0.0045
2 y	bmi7	Illness_ injury_ bereavement_ stress in last 2 years: None of the above	0	ukbb	European	SNPs from the MHC (chr6 26M~34M) region was removed for this traits	-0.0548	0.059	-0.9292	0.3528	0.0231	0.0017	1.0117	0.0059	0.0068	0.0047
2 y	bmi7	Illness_ injury_ bereavement_ stress in last 2 years: Serious illness_ injury or assault of a close relative	0	ukbb	European	SNPs from the MHC (chr6 26M~34M) region was removed for this traits	0.0561	0.0772	0.7257	0.468	0.0111	0.0017	1.0107	0.007	-0.0025	0.0045
2 y	bmi7	Illness_ injury_ bereavement_ stress in last 2 years: Death of a close relative	0	ukbb	European	SNPs from the MHC (chr6 26M~34M) region was removed for this traits	-0.0036	0.1029	-0.0348	0.9723	0.0063	0.0015	1.0043	0.0062	-0.0034	0.0047
2 y	bmi7	Illness_ injury_ bereavement_ stress in last 2 years: Marital separation/divorce	0	ukbb	European	SNPs from the MHC (chr6 26M~34M) region was removed for this traits	0.1084	0.1278	0.8483	0.3963	0.0041	0.0014	1.01	0.0068	-0.0034	0.0049
2 y	bmi7	Illness_ injury_ bereavement_ stress in last 2 years: Financial difficulties	0	ukbb	European	SNPs from the MHC (chr6 26M~34M) region was removed for this traits	-0.004	0.0565	-0.0703	0.9439	0.0333	0.0022	1.0271	0.0079	0.0027	0.0052
2 y	bmi7	Reason for glasses/contact lenses: For short-sightedness_ i.e. only or mainly for distance viewing such as driving_ cinema etc (called myopia)	0	ukbb	European	SNPs from the MHC (chr6 26M~34M) region was removed for this traits	-0.0381	0.0644	-0.592	0.5538	0.0254	0.0021	1.1158	0.0086	0.0073	0.0053
2 y	bmi7	Reason for glasses/contact lenses: For long-sightedness_ i.e. for distance and near_ but particularly for near tasks like reading (called hypermetropia)	0	ukbb	European	SNPs from the MHC (chr6 26M~34M) region was removed for this traits	0.0313	0.0866	0.3612	0.7179	0.01	0.0016	1.0637	0.0073	0.0037	0.0048
2 y	bmi7	Reason for glasses/contact lenses: For just reading/near work as you are getting older (called presbyopia)	0	ukbb	European	SNPs from the MHC (chr6 26M~34M) region was removed for this traits	-0.2187	0.1577	-1.3867	0.1655	0.0038	0.0017	1.1372	0.008	0.0099	0.005
2 y	bmi7	Reason for glasses/contact lenses: For astigmatism	0	ukbb	European	SNPs from the MHC (chr6 26M~34M) region was removed for this traits	0.0017	0.0831	0.021	0.9832	0.0091	0.0015	1.0265	0.0067	0.0033	0.0044
2 y	bmi7	Eye problems/disorders: Diabetes related eye disease	0	ukbb	European	SNPs from the MHC (chr6 26M~34M) region was removed for this traits	0.0055	0.0971	0.0565	0.955	0.0201	0.0042	1.0065	0.0062	0.0051	0.0047
2 y	bmi7	Eye problems/disorders: Glaucoma	0	ukbb	European	SNPs from the MHC (chr6 26M~34M) region was removed for this traits	-0.0343	0.0786	-0.4366	0.6624	0.0385	0.0055	1.0196	0.0079	0.0032	0.0051
2 y	bmi7	Eye problems/disorders: Injury or trauma resulting in loss of vision	0	ukbb	European	SNPs from the MHC (chr6 26M~34M) region was removed for this traits	-0.0632	0.492	-0.1284	0.8979	0.0011	0.004	1.0106	0.0062	-0.0022	0.0047
2 y	bmi7	Eye problems/disorders: Cataract	0	ukbb	European	SNPs from the MHC (chr6 26M~34M) region was removed for this traits	0.0134	0.0871	0.1538	0.8778	0.0232	0.0043	1.0134	0.0067	-0.0039	0.005
2 y	bmi7	Mouth/teeth dental problems: Mouth ulcers	0	ukbb	European	SNPs from the MHC (chr6 26M~34M) region was removed for this traits	-0.1107	0.0568	-1.9473	0.0515	0.0292	0.0038	1.0313	0.011	0.0041	0.0053
2 y	bmi7	Mouth/teeth dental problems: None of the above	0	ukbb	European	SNPs from the MHC (chr6 26M~34M) region was removed for this traits	0.0153	0.0545	0.2807	0.7789	0.0375	0.0021	1.0183	0.0081	-0.0018	0.0056
2 y	bmi7	Mouth/teeth dental problems: Painful gums	0	ukbb	European	SNPs from the MHC (chr6 26M~34M) region was removed for this traits	-0.092	0.0939	-0.9796	0.3273	0.0069	0.0015	1.0045	0.0064	-0.0001	0.0047
2 y	bmi7	Mouth/teeth dental problems: Bleeding gums	0	ukbb	European	SNPs from the MHC (chr6 26M~34M) region was removed for this traits	0.0516	0.0643	0.8019	0.4226	0.0223	0.0019	1.0112	0.008	-0.0068	0.0051
2 y	bmi7	Mouth/teeth dental problems: Loose teeth	0	ukbb	European	SNPs from the MHC (chr6 26M~34M) region was removed for this traits	-0.04	0.0723	-0.5526	0.5805	0.0145	0.0017	1.0109	0.007	0.0027	0.0049
2 y	bmi7	Mouth/teeth dental problems: Toothache	0	ukbb	European	SNPs from the MHC (chr6 26M~34M) region was removed for this traits	0.1421	0.0953	1.4904	0.1361	0.0084	0.0016	1.0046	0.0072	-0.0024	0.0049
2 y	bmi7	Mouth/teeth dental problems: Dentures	0	ukbb	European	SNPs from the MHC (chr6 26M~34M) region was removed for this traits	0.0103	0.0462	0.2236	0.823	0.048	0.0027	1.0362	0.0094	0.0004	0.0054
2 y	bmi7	Vascular/heart problems diagnosed by doctor: Heart attack	0	ukbb	European	SNPs from the MHC (chr6 26M~34M) region was removed for this traits	0.0078	0.0648	0.1208	0.9038	0.0188	0.0018	1.0124	0.0075	-0.0032	0.0048
2 y	bmi7	Vascular/heart problems diagnosed by doctor: None of the above	0	ukbb	European	SNPs from the MHC (chr6 26M~34M) region was removed for this traits	0.0052	0.0402	0.1284	0.8978	0.1133	0.0047	1.0597	0.0158	0.0011	0.0067
2 y	bmi7	Vascular/heart problems diagnosed by doctor: Angina	0	ukbb	European	SNPs from the MHC (chr6 26M~34M) region was removed for this traits	0.0972	0.0578	1.6826	0.0925	0.0221	0.0021	1.0254	0.0077	-0.0085	0.0047
2 y	bmi7	Vascular/heart problems diagnosed by doctor: High blood pressure	0	ukbb	European	SNPs from the MHC (chr6 26M~34M) region was removed for this traits	-0.0187	0.0415	-0.4499	0.6528	0.1163	0.005	1.0612	0.0171	0.0025	0.0069
2 y	bmi7	Fractured bone site(s): Ankle	0	ukbb	European	SNPs from the MHC (chr6 26M~34M) region was removed for this traits	-0.1905	0.1051	-1.8117	0.07	0.0065	0.0016	0.995	0.0065	0.0071	0.0048
2 y	bmi7	Fractured bone site(s): Wrist	0	ukbb	European	SNPs from the MHC (chr6 26M~34M) region was removed for this traits	-0.0368	0.1032	-0.3564	0.7215	0.0065	0.0016	1.0082	0.0069	-0.002	0.0046
2 y	bmi7	Fractured bone site(s): Arm	0	ukbb	European	SNPs from the MHC (chr6 26M~34M) region was removed for this traits	0.1533	0.1324	1.1579	0.2469	0.0052	0.0015	0.9969	0.0069	-0.0081	0.0047
2 y	bmi7	Fractured bone site(s): Other bones	0	ukbb	European	SNPs from the MHC (chr6 26M~34M) region was removed for this traits	0.1091	0.0868	1.2569	0.2088	0.009	0.0017	1.0008	0.0069	0.0037	0.005
2 y	bmi7	Blood clot_ DVT_ bronchitis_ emphysema_ asthma_ rhinitis_ eczema_ allergy diagnosed by doctor: None of the above	0	ukbb	European	SNPs from the MHC (chr6 26M~34M) region was removed for this traits	-0.0198	0.0434	-0.4573	0.6474	0.0767	0.0062	1.0369	0.0164	0.0057	0.0056
2 y	bmi7	Blood clot_ DVT_ bronchitis_ emphysema_ asthma_ rhinitis_ eczema_ allergy diagnosed by doctor: Blood clot in the leg (DVT)	0	ukbb	European	SNPs from the MHC (chr6 26M~34M) region was removed for this traits	0.0221	0.0901	0.2448	0.8066	0.0106	0.0017	1.0112	0.0092	0.0052	0.005
2 y	bmi7	Blood clot_ DVT_ bronchitis_ emphysema_ asthma_ rhinitis_ eczema_ allergy diagnosed by doctor: Emphysema/chronic bronchitis	0	ukbb	European	SNPs from the MHC (chr6 26M~34M) region was removed for this traits	0.0672	0.0812	0.8273	0.4081	0.0126	0.0017	0.9852	0.0072	-0.0027	0.0052
2 y	bmi7	Blood clot_ DVT_ bronchitis_ emphysema_ asthma_ rhinitis_ eczema_ allergy diagnosed by doctor: Blood clot in the lung	0	ukbb	European	SNPs from the MHC (chr6 26M~34M) region was removed for this traits	-0.261	0.1223	-2.1333	0.0329	0.0059	0.0015	1.0082	0.0075	0.0075	0.0048
2 y	bmi7	Blood clot_ DVT_ bronchitis_ emphysema_ asthma_ rhinitis_ eczema_ allergy diagnosed by doctor: Asthma	0	ukbb	European	SNPs from the MHC (chr6 26M~34M) region was removed for this traits	0.0972	0.0472	2.0585	0.0395	0.0572	0.0055	1.0266	0.0144	-0.0079	0.0055
2 y	bmi7	Blood clot_ DVT_ bronchitis_ emphysema_ asthma_ rhinitis_ eczema_ allergy diagnosed by doctor: Hayfever_ allergic rhinitis or eczema	0	ukbb	European	SNPs from the MHC (chr6 26M~34M) region was removed for this traits	-0.0046	0.0405	-0.1132	0.9099	0.0726	0.0054	1.0421	0.0151	-0.0048	0.0056
2 y	bmi7	Medication for cholesterol_ blood pressure_ diabetes_ or take exogenous hormones: Cholesterol lowering medication	0	ukbb	European	SNPs from the MHC (chr6 26M~34M) region was removed for this traits	-0.0139	0.0537	-0.2584	0.7961	0.0508	0.0056	1.0249	0.0138	-0.0049	0.0052
2 y	bmi7	Medication for cholesterol_ blood pressure_ diabetes_ or take exogenous hormones: None of the above	0	ukbb	European	SNPs from the MHC (chr6 26M~34M) region was removed for this traits	0.0281	0.0511	0.5508	0.5818	0.0659	0.0044	1.0183	0.0086	0.0023	0.0049
2 y	bmi7	Medication for cholesterol_ blood pressure_ diabetes_ or take exogenous hormones: Blood pressure medication	0	ukbb	European	SNPs from the MHC (chr6 26M~34M) region was removed for this traits	-0.0313	0.048	-0.6513	0.5149	0.1047	0.0067	1.0328	0.012	0.0005	0.0056
2 y	bmi7	Medication for cholesterol_ blood pressure_ diabetes_ or take exogenous hormones: Hormone replacement therapy	0	ukbb	European	SNPs from the MHC (chr6 26M~34M) region was removed for this traits	0.0512	0.0822	0.6228	0.5334	0.0156	0.0027	1.0012	0.0061	-0.0042	0.0048
2 y	bmi7	Medication for pain relief_ constipation_ heartburn: Aspirin	0	ukbb	European	SNPs from the MHC (chr6 26M~34M) region was removed for this traits	0.0109	0.0597	0.1821	0.8555	0.0211	0.0019	1.0133	0.0071	-0.0044	0.005
2 y	bmi7	Medication for pain relief_ constipation_ heartburn: None of the above	0	ukbb	European	SNPs from the MHC (chr6 26M~34M) region was removed for this traits	0.0594	0.044	1.3479	0.1777	0.0543	0.0027	1.0296	0.0089	0.0037	0.0048
2 y	bmi7	Medication for pain relief_ constipation_ heartburn: Ibuprofen (e.g. Nurofen)	0	ukbb	European	SNPs from the MHC (chr6 26M~34M) region was removed for this traits	-0.0914	0.0569	-1.6058	0.1083	0.0226	0.0017	0.9978	0.0064	0.001	0.0045
2 y	bmi7	Medication for pain relief_ constipation_ heartburn: Paracetamol	0	ukbb	European	SNPs from the MHC (chr6 26M~34M) region was removed for this traits	-0.0381	0.0458	-0.8306	0.4062	0.0431	0.0024	1.0266	0.0084	-0.0025	0.0048
2 y	bmi7	Medication for pain relief_ constipation_ heartburn: Omeprazole (e.g. Zanprol)	0	ukbb	European	SNPs from the MHC (chr6 26M~34M) region was removed for this traits	0.0812	0.0657	1.236	0.2165	0.0182	0.0017	1.0194	0.0071	-0.0104	0.0054
2 y	bmi7	Medication for pain relief_ constipation_ heartburn: Laxatives (e.g. Dulcolax_ Senokot)	0	ukbb	European	SNPs from the MHC (chr6 26M~34M) region was removed for this traits	0.2285	0.0757	3.0195	0.0025	0.0115	0.0016	1.0094	0.0067	-0.0081	0.005
2 y	bmi7	Vitamin and mineral supplements: Vitamin A	0	ukbb	European	SNPs from the MHC (chr6 26M~34M) region was removed for this traits	-0.0698	0.1375	-0.5075	0.6118	0.0036	0.0015	1.0037	0.0062	0.0027	0.005
2 y	bmi7	Vitamin and mineral supplements: None of the above	0	ukbb	European	SNPs from the MHC (chr6 26M~34M) region was removed for this traits	0.0579	0.0555	1.0431	0.2969	0.03	0.0018	0.9947	0.0067	-0.0073	0.0053
2 y	bmi7	Vitamin and mineral supplements: Vitamin B	0	ukbb	European	SNPs from the MHC (chr6 26M~34M) region was removed for this traits	-0.0749	0.0988	-0.7585	0.4482	0.0075	0.0015	0.9995	0.0067	0.0065	0.0048
2 y	bmi7	Vitamin and mineral supplements: Vitamin C	0	ukbb	European	SNPs from the MHC (chr6 26M~34M) region was removed for this traits	0.01	0.0828	0.1211	0.9036	0.0131	0.0017	0.9991	0.0074	0.0062	0.005
2 y	bmi7	Vitamin and mineral supplements: Vitamin D	0	ukbb	European	SNPs from the MHC (chr6 26M~34M) region was removed for this traits	-0.0855	0.1133	-0.7544	0.4506	0.006	0.0016	0.9978	0.0072	0.0055	0.0046
2 y	bmi7	Vitamin and mineral supplements: Vitamin E	0	ukbb	European	SNPs from the MHC (chr6 26M~34M) region was removed for this traits	-0.1031	0.0995	-1.0365	0.3	0.0067	0.0013	0.9952	0.0062	0.0092	0.0047
2 y	bmi7	Vitamin and mineral supplements: Multivitamins +/- minerals	0	ukbb	European	SNPs from the MHC (chr6 26M~34M) region was removed for this traits	-0.0923	0.062	-1.4892	0.1364	0.0236	0.0019	1.0077	0.0075	0.0106	0.0052
2 y	bmi7	Why stopped smoking: None of the above	0	ukbb	European	SNPs from the MHC (chr6 26M~34M) region was removed for this traits	-0.0042	0.0861	-0.0483	0.9615	0.0403	0.0058	0.9975	0.0066	0.0034	0.0052
2 y	bmi7	Why stopped smoking: Doctors advice	0	ukbb	European	SNPs from the MHC (chr6 26M~34M) region was removed for this traits	0.2187	0.1258	1.7385	0.0821	0.0185	0.0052	0.9971	0.0059	-0.0146	0.0051
2 y	bmi7	Why stopped smoking: Health precaution	0	ukbb	European	SNPs from the MHC (chr6 26M~34M) region was removed for this traits	-0.021	0.0709	-0.2969	0.7666	0.0545	0.0062	0.999	0.0065	0.0026	0.0051
2 y	bmi7	Why reduced smoking: Illness or ill health	0	ukbb	European	SNPs from the MHC (chr6 26M~34M) region was removed for this traits	0.0007	0.1324	0.0054	0.9957	0.1095	0.0426	0.998	0.0064	0.0021	0.0044
2 y	bmi7	Pain type(s) experienced in last month: Headache	0	ukbb	European	SNPs from the MHC (chr6 26M~34M) region was removed for this traits	-0.1267	0.0471	-2.6909	0.0071	0.045	0.0027	1.0042	0.0093	0.0057	0.0054
2 y	bmi7	Pain type(s) experienced in last month: None of the above	0	ukbb	European	SNPs from the MHC (chr6 26M~34M) region was removed for this traits	-0.0258	0.0447	-0.5775	0.5636	0.0552	0.0027	1.0367	0.0086	0.0088	0.0054
2 y	bmi7	Pain type(s) experienced in last month: Facial pain	0	ukbb	European	SNPs from the MHC (chr6 26M~34M) region was removed for this traits	0.0388	0.0989	0.3922	0.6949	0.0069	0.0014	0.9971	0.0061	-0.0083	0.0047
2 y	bmi7	Pain type(s) experienced in last month: Neck or shoulder pain	0	ukbb	European	SNPs from the MHC (chr6 26M~34M) region was removed for this traits	0.0535	0.0495	1.0806	0.2799	0.0331	0.0019	1.0245	0.0074	-0.0048	0.0049
2 y	bmi7	Pain type(s) experienced in last month: Back pain	0	ukbb	European	SNPs from the MHC (chr6 26M~34M) region was removed for this traits	-0.006	0.0468	-0.1287	0.8976	0.0392	0.0023	1.0248	0.0093	-0.0027	0.0049
2 y	bmi7	Pain type(s) experienced in last month: Stomach or abdominal pain	0	ukbb	European	SNPs from the MHC (chr6 26M~34M) region was removed for this traits	-0.0137	0.0607	-0.2248	0.8222	0.0216	0.0017	1.0066	0.0072	0.0003	0.0047
2 y	bmi7	Pain type(s) experienced in last month: Hip pain	0	ukbb	European	SNPs from the MHC (chr6 26M~34M) region was removed for this traits	0.0445	0.0607	0.7334	0.4633	0.0236	0.0019	1.0188	0.0077	-0.0032	0.0053
2 y	bmi7	Pain type(s) experienced in last month: Knee pain	0	ukbb	European	SNPs from the MHC (chr6 26M~34M) region was removed for this traits	0.0303	0.0514	0.59	0.5552	0.0407	0.0023	1.0141	0.0081	-0.0039	0.0051
2 y	bmi7	Pain type(s) experienced in last month: Pain all over the body	0	ukbb	European	SNPs from the MHC (chr6 26M~34M) region was removed for this traits	0.0639	0.0851	0.7508	0.4528	0.0104	0.0016	1.0033	0.0074	-0.0062	0.0049
2 y	bmi7	Types of transport used (excluding work): Car/motor vehicle	0	ukbb	European	SNPs from the MHC (chr6 26M~34M) region was removed for this traits	0.0082	0.0566	0.1449	0.8848	0.0244	0.0017	1.0095	0.007	0.0033	0.0047
2 y	bmi7	Types of transport used (excluding work): Walk	0	ukbb	European	SNPs from the MHC (chr6 26M~34M) region was removed for this traits	-0.031	0.0547	-0.5664	0.5711	0.033	0.0023	1.0353	0.0087	0.0014	0.0052
2 y	bmi7	Types of transport used (excluding work): Public transport	0	ukbb	European	SNPs from the MHC (chr6 26M~34M) region was removed for this traits	-0.0414	0.065	-0.6367	0.5243	0.0221	0.0019	1.0268	0.0071	0.0018	0.005
2 y	bmi7	Types of transport used (excluding work): Cycle	0	ukbb	European	SNPs from the MHC (chr6 26M~34M) region was removed for this traits	0.0454	0.0623	0.7283	0.4664	0.0247	0.0018	1.0258	0.0069	0.0004	0.005
2 y	bmi7	Types of physical activity in last 4 weeks: Walking for pleasure (not as a means of transport)	0	ukbb	European	SNPs from the MHC (chr6 26M~34M) region was removed for this traits	-0.0209	0.0531	-0.3931	0.6942	0.0374	0.002	1.0401	0.0073	0.0042	0.0053
2 y	bmi7	Types of physical activity in last 4 weeks: None of the above	0	ukbb	European	SNPs from the MHC (chr6 26M~34M) region was removed for this traits	0.0131	0.0582	0.226	0.8212	0.0241	0.0018	1.0168	0.0073	-0.0018	0.0048
2 y	bmi7	Types of physical activity in last 4 weeks: Other exercises (eg: swimming_ cycling_ keep fit_ bowling)	0	ukbb	European	SNPs from the MHC (chr6 26M~34M) region was removed for this traits	0.0478	0.0473	1.0108	0.3121	0.0466	0.0024	1.0125	0.0084	-0.0055	0.0054
2 y	bmi7	Types of physical activity in last 4 weeks: Strenuous sports	0	ukbb	European	SNPs from the MHC (chr6 26M~34M) region was removed for this traits	0.0192	0.0608	0.3159	0.7521	0.0221	0.0017	1.0104	0.0069	-0.0019	0.0051
2 y	bmi7	Types of physical activity in last 4 weeks: Light DIY (eg: pruning_ watering the lawn)	0	ukbb	European	SNPs from the MHC (chr6 26M~34M) region was removed for this traits	-0.0227	0.0518	-0.439	0.6607	0.0388	0.0022	1.0055	0.0081	0.0067	0.0055
2 y	bmi7	Types of physical activity in last 4 weeks: Heavy DIY (eg: weeding_ lawn mowing_ carpentry_ digging)	0	ukbb	European	SNPs from the MHC (chr6 26M~34M) region was removed for this traits	-0.0771	0.0478	-1.6114	0.1071	0.0341	0.002	1.0066	0.0073	0.0016	0.005
2 y	bmi7	Medication for cholesterol_ blood pressure or diabetes: Cholesterol lowering medication	0	ukbb	European	SNPs from the MHC (chr6 26M~34M) region was removed for this traits	0.0168	0.055	0.3052	0.7602	0.0684	0.0063	1.0329	0.0142	-0.0012	0.0054
2 y	bmi7	Medication for cholesterol_ blood pressure or diabetes: None of the above	0	ukbb	European	SNPs from the MHC (chr6 26M~34M) region was removed for this traits	-0.0404	0.0487	-0.8302	0.4064	0.0888	0.0051	1.0326	0.0101	0.0027	0.0055
2 y	bmi7	Medication for cholesterol_ blood pressure or diabetes: Blood pressure medication	0	ukbb	European	SNPs from the MHC (chr6 26M~34M) region was removed for this traits	0.0543	0.0495	1.0965	0.2729	0.1045	0.0055	1.0318	0.0102	-0.0022	0.0057
2 y	bmi7	Medication for cholesterol_ blood pressure or diabetes: Insulin	0	ukbb	European	SNPs from the MHC (chr6 26M~34M) region was removed for this traits	0.3455	0.1487	2.3229	0.0202	0.0096	0.0033	1.0112	0.007	-0.0087	0.005
2 y	bmi7	Mineral and other dietary supplements: Fish oil (including cod liver oil)	0	ukbb	European	SNPs from the MHC (chr6 26M~34M) region was removed for this traits	-0.175	0.0624	-2.8057	0.005	0.0269	0.0019	1.0059	0.0071	0.0188	0.0053
2 y	bmi7	Mineral and other dietary supplements: None of the above	0	ukbb	European	SNPs from the MHC (chr6 26M~34M) region was removed for this traits	0.1162	0.0599	1.94	0.0524	0.0301	0.002	1.0095	0.0068	-0.014	0.0052
2 y	bmi7	Mineral and other dietary supplements: Glucosamine	0	ukbb	European	SNPs from the MHC (chr6 26M~34M) region was removed for this traits	-0.1146	0.0586	-1.955	0.0506	0.0245	0.0021	1.0081	0.0074	0.0102	0.0054
2 y	bmi7	Mineral and other dietary supplements: Calcium	0	ukbb	European	SNPs from the MHC (chr6 26M~34M) region was removed for this traits	-0.0687	0.0784	-0.8766	0.3807	0.0125	0.0016	0.9976	0.0063	0.0048	0.0052
2 y	bmi7	Mineral and other dietary supplements: Zinc	0	ukbb	European	SNPs from the MHC (chr6 26M~34M) region was removed for this traits	-0.1365	0.0802	-1.7023	0.0887	0.011	0.0014	0.9893	0.0058	0.0111	0.0044
2 y	bmi7	Mineral and other dietary supplements: Selenium	0	ukbb	European	SNPs from the MHC (chr6 26M~34M) region was removed for this traits	-0.056	0.1065	-0.5261	0.5988	0.0063	0.0016	1.0004	0.0071	0.005	0.0046
2 y	bmi7	Diagnoses - main ICD10: B37 Candidiasis	0	ukbb	European	SNPs from the MHC (chr6 26M~34M) region was removed for this traits	0.5484	1.102	0.4977	0.6187	0.0006	0.0014	1.0019	0.0065	-0.0042	0.0049
2 y	bmi7	Diagnoses - main ICD10: C44 Other malignant neoplasms of skin	0	ukbb	European	SNPs from the MHC (chr6 26M~34M) region was removed for this traits	-0.0005	0.0981	-0.0048	0.9962	0.0098	0.0023	1.0103	0.0085	-0.0052	0.0049
2 y	bmi7	Diagnoses - main ICD10: C50 Malignant neoplasm of breast	0	ukbb	European	SNPs from the MHC (chr6 26M~34M) region was removed for this traits	-0.0321	0.089	-0.3606	0.7184	0.0089	0.0017	1.003	0.0075	-0.0027	0.0048
2 y	bmi7	Diagnoses - main ICD10: C61 Malignant neoplasm of prostate	0	ukbb	European	SNPs from the MHC (chr6 26M~34M) region was removed for this traits	0.0523	0.1399	0.3736	0.7087	0.0043	0.0015	1.0189	0.0067	-0.0021	0.0048
2 y	bmi7	Diagnoses - main ICD10: D12 Benign neoplasm of colon_ rectum_ anus and anal canal	0	ukbb	European	SNPs from the MHC (chr6 26M~34M) region was removed for this traits	-0.0893	0.0836	-1.0675	0.2857	0.0086	0.0014	1.0036	0.0064	0.0065	0.0046
2 y	bmi7	Diagnoses - main ICD10: D25 Leiomyoma of uterus	0	ukbb	European	SNPs from the MHC (chr6 26M~34M) region was removed for this traits	-0.094	0.101	-0.9311	0.3518	0.0059	0.0014	0.9932	0.006	0.0076	0.0045
2 y	bmi7	Diagnoses - main ICD10: E03 Other hypothyroidism	0	ukbb	European	SNPs from the MHC (chr6 26M~34M) region was removed for this traits	NA	NA	NA	NA	NA	NA	NA	NA	NA	NA
2 y	bmi7	Diagnoses - main ICD10: E04 Other non-toxic goitre	0	ukbb	European	SNPs from the MHC (chr6 26M~34M) region was removed for this traits	-0.1575	0.1217	-1.2947	0.1954	0.0053	0.0013	0.9918	0.0063	0.008	0.0049
2 y	bmi7	Diagnoses - main ICD10: F31 Bipolar affective disorder	0	ukbb	European	SNPs from the MHC (chr6 26M~34M) region was removed for this traits	0.0508	0.113	0.4499	0.6528	0.0049	0.0015	0.9869	0.0071	-0.0049	0.005
2 y	bmi7	Diagnoses - main ICD10: F43 Reaction to severe stress_ and adjustment disorders	0	ukbb	European	SNPs from the MHC (chr6 26M~34M) region was removed for this traits	0.533	0.6258	0.8517	0.3944	0.0007	0.0013	1.0031	0.0055	-0.0095	0.0051
2 y	bmi7	Diagnoses - main ICD10: G47 Sleep disorders	0	ukbb	European	SNPs from the MHC (chr6 26M~34M) region was removed for this traits	0.0438	0.1102	0.397	0.6914	0.0063	0.0016	0.9939	0.007	0.0002	0.0049
2 y	bmi7	Diagnoses - main ICD10: G56 Mononeuropathies of upper limb	0	ukbb	European	SNPs from the MHC (chr6 26M~34M) region was removed for this traits	0.0701	0.0683	1.027	0.3044	0.0138	0.0018	1.0091	0.0073	-0.0012	0.0048
2 y	bmi7	Diagnoses - main ICD10: H25 Senile cataract	0	ukbb	European	SNPs from the MHC (chr6 26M~34M) region was removed for this traits	-0.2706	0.1635	-1.655	0.0979	0.0034	0.0014	1.0128	0.007	0.003	0.0045
2 y	bmi7	Diagnoses - main ICD10: H26 Other cataract	0	ukbb	European	SNPs from the MHC (chr6 26M~34M) region was removed for this traits	0.1263	0.0786	1.6065	0.1082	0.0094	0.0016	0.9934	0.0073	0.0004	0.0046
2 y	bmi7	Diagnoses - main ICD10: I10 Essential (primary) hypertension	0	ukbb	European	SNPs from the MHC (chr6 26M~34M) region was removed for this traits	0.2061	0.1505	1.3688	0.1711	0.0026	0.0013	0.9977	0.006	-0.0055	0.0048
2 y	bmi7	Diagnoses - main ICD10: I20 Angina pectoris	0	ukbb	European	SNPs from the MHC (chr6 26M~34M) region was removed for this traits	0.0916	0.0968	0.9459	0.3442	0.0082	0.0015	1.0097	0.007	-0.0013	0.0047
2 y	bmi7	Diagnoses - main ICD10: I21 Acute myocardial infarction	0	ukbb	European	SNPs from the MHC (chr6 26M~34M) region was removed for this traits	0.0772	0.0845	0.9142	0.3606	0.0103	0.0016	1.0056	0.0072	-0.0044	0.0047
2 y	bmi7	Diagnoses - main ICD10: I25 Chronic ischaemic heart disease	0	ukbb	European	SNPs from the MHC (chr6 26M~34M) region was removed for this traits	-0.0413	0.0661	-0.6251	0.5319	0.0199	0.0023	1.0209	0.0073	-0.0011	0.0052
2 y	bmi7	Diagnoses - main ICD10: I30 Acute pericarditis	0	ukbb	European	SNPs from the MHC (chr6 26M~34M) region was removed for this traits	-0.0011	0.1841	-0.0058	0.9953	0.0023	0.0014	0.9948	0.0069	0.0061	0.005
2 y	bmi7	Diagnoses - main ICD10: I48 Atrial fibrillation and flutter	0	ukbb	European	SNPs from the MHC (chr6 26M~34M) region was removed for this traits	-0.0004	0.0816	-0.005	0.996	0.0128	0.0021	1.0108	0.0079	-0.001	0.0051
2 y	bmi7	Diagnoses - main ICD10: I80 Phlebitis and thrombophlebitis	0	ukbb	European	SNPs from the MHC (chr6 26M~34M) region was removed for this traits	-0.0492	0.0877	-0.5611	0.5747	0.008	0.0017	0.9944	0.0084	0.0007	0.0044
2 y	bmi7	Diagnoses - main ICD10: I83 Varicose veins of lower extremities	0	ukbb	European	SNPs from the MHC (chr6 26M~34M) region was removed for this traits	0.0148	0.066	0.2236	0.823	0.0192	0.0023	1.0344	0.0111	0.005	0.0053
2 y	bmi7	Diagnoses - main ICD10: I84 Haemorrhoids	0	ukbb	European	SNPs from the MHC (chr6 26M~34M) region was removed for this traits	0.055	0.0907	0.6064	0.5443	0.0093	0.0016	1.0019	0.0074	-0.0038	0.0055
2 y	bmi7	Diagnoses - main ICD10: J22 Unspecified acute lower respiratory infection	0	ukbb	European	SNPs from the MHC (chr6 26M~34M) region was removed for this traits	0.0866	0.164	0.5282	0.5974	0.0027	0.0015	0.9996	0.0072	-0.0029	0.0047
2 y	bmi7	Diagnoses - main ICD10: J33 Nasal polyp	0	ukbb	European	SNPs from the MHC (chr6 26M~34M) region was removed for this traits	0.0629	0.1434	0.4382	0.6612	0.0032	0.0015	1.0073	0.0072	-0.007	0.0048
2 y	bmi7	Diagnoses - main ICD10: J34 Other disorders of nose and nasal sinuses	0	ukbb	European	SNPs from the MHC (chr6 26M~34M) region was removed for this traits	0.0133	0.1531	0.087	0.9307	0.0025	0.0014	1.0076	0.0066	-0.0026	0.0049
2 y	bmi7	Diagnoses - main ICD10: J44 Other chronic obstructive pulmonary disease	0	ukbb	European	SNPs from the MHC (chr6 26M~34M) region was removed for this traits	-0.0305	0.1147	-0.2659	0.7903	0.0047	0.0014	0.996	0.0068	-0.0005	0.0046
2 y	bmi7	Diagnoses - main ICD10: K20 Oesophagitis	0	ukbb	European	SNPs from the MHC (chr6 26M~34M) region was removed for this traits	-0.0448	0.1666	-0.2687	0.7882	0.0021	0.0013	1.0067	0.0065	-0.0019	0.0048
2 y	bmi7	Diagnoses - main ICD10: K21 Gastro-oesophageal reflux disease	0	ukbb	European	SNPs from the MHC (chr6 26M~34M) region was removed for this traits	-0.0594	0.1105	-0.5382	0.5905	0.0064	0.0013	1.0023	0.0057	-0.0028	0.0049
2 y	bmi7	Diagnoses - main ICD10: K22 Other diseases of oesophagus	0	ukbb	European	SNPs from the MHC (chr6 26M~34M) region was removed for this traits	0.0912	0.1244	0.7327	0.4638	0.0041	0.0015	1.0047	0.0066	0.0012	0.0046
2 y	bmi7	Diagnoses - main ICD10: K29 Gastritis and duodenitis	0	ukbb	European	SNPs from the MHC (chr6 26M~34M) region was removed for this traits	-0.0324	0.0966	-0.3352	0.7375	0.0073	0.0015	1.0046	0.0065	-0.006	0.0048
2 y	bmi7	Diagnoses - main ICD10: K30 Dyspepsia	0	ukbb	European	SNPs from the MHC (chr6 26M~34M) region was removed for this traits	0.1386	0.1457	0.9518	0.3412	0.0032	0.0014	1.0037	0.0065	-0.0021	0.0048
2 y	bmi7	Diagnoses - main ICD10: K35 Acute appendicitis	0	ukbb	European	SNPs from the MHC (chr6 26M~34M) region was removed for this traits	0.083	0.1748	0.4752	0.6347	0.0023	0.0013	1.0043	0.0068	-0.0009	0.0048
2 y	bmi7	Diagnoses - main ICD10: K40 Inguinal hernia	0	ukbb	European	SNPs from the MHC (chr6 26M~34M) region was removed for this traits	-0.1395	0.0651	-2.1408	0.0323	0.0184	0.0021	0.9915	0.0069	-0.0015	0.0048
2 y	bmi7	Diagnoses - main ICD10: K43 Ventral hernia	0	ukbb	European	SNPs from the MHC (chr6 26M~34M) region was removed for this traits	0.1678	0.1077	1.5578	0.1193	0.0054	0.0014	0.9932	0.0065	-0.002	0.0045
2 y	bmi7	Diagnoses - main ICD10: K44 Diaphragmatic hernia	0	ukbb	European	SNPs from the MHC (chr6 26M~34M) region was removed for this traits	-0.1064	0.1225	-0.8686	0.3851	0.0051	0.0013	1.0054	0.0064	0.0018	0.0049
2 y	bmi7	Diagnoses - main ICD10: K50 Crohns disease [regional enteritis]	0	ukbb	European	SNPs from the MHC (chr6 26M~34M) region was removed for this traits	0.1061	0.115	0.9229	0.3561	0.0044	0.0014	1.0028	0.0066	0.0011	0.0045
2 y	bmi7	Diagnoses - main ICD10: K51 Ulcerative colitis	0	ukbb	European	SNPs from the MHC (chr6 26M~34M) region was removed for this traits	0.1043	0.1228	0.8494	0.3956	0.0048	0.0016	1.0127	0.0067	-0.0003	0.0049
2 y	bmi7	Diagnoses - main ICD10: K52 Other non-infective gastro-enteritis and colitis	0	ukbb	European	SNPs from the MHC (chr6 26M~34M) region was removed for this traits	-0.1792	0.116	-1.5454	0.1223	0.0049	0.0013	1.0035	0.0061	0.0055	0.0047
2 y	bmi7	Diagnoses - main ICD10: K57 Diverticular disease of intestine	0	ukbb	European	SNPs from the MHC (chr6 26M~34M) region was removed for this traits	-0.1697	0.0725	-2.3402	0.0193	0.013	0.0015	1.004	0.0066	-2.4849e-05	0.0051
2 y	bmi7	Diagnoses - main ICD10: K60 Fissure and fistula of anal and rectal regions	0	ukbb	European	SNPs from the MHC (chr6 26M~34M) region was removed for this traits	-0.0024	0.1001	-0.0242	0.9807	0.0055	0.0014	0.9821	0.0067	0.0023	0.0044
2 y	bmi7	Diagnoses - main ICD10: K62 Other diseases of anus and rectum	0	ukbb	European	SNPs from the MHC (chr6 26M~34M) region was removed for this traits	0.0835	0.1135	0.7358	0.4619	0.005	0.0015	1.002	0.0068	-0.004	0.0046
2 y	bmi7	Diagnoses - main ICD10: K76 Other diseases of liver	0	ukbb	European	SNPs from the MHC (chr6 26M~34M) region was removed for this traits	0.1329	0.1385	0.9598	0.3372	0.0037	0.0013	0.9928	0.0062	-0.0028	0.005
2 y	bmi7	Diagnoses - main ICD10: K80 Cholelithiasis	0	ukbb	European	SNPs from the MHC (chr6 26M~34M) region was removed for this traits	0.1394	0.0983	1.4191	0.1559	0.0096	0.0018	1.0234	0.0083	-0.0034	0.0047
2 y	bmi7	Diagnoses - main ICD10: L03 Cellulitis	0	ukbb	European	SNPs from the MHC (chr6 26M~34M) region was removed for this traits	0.2074	0.144	1.4404	0.1498	0.0039	0.0015	1.0032	0.0069	0.0002	0.0046
2 y	bmi7	Diagnoses - main ICD10: M10 Gout	0	ukbb	European	SNPs from the MHC (chr6 26M~34M) region was removed for this traits	-0.0174	0.1788	-0.0972	0.9226	0.0022	0.0015	1	0.0068	0.0024	0.0045
2 y	bmi7	Diagnoses - main ICD10: M16 Coxarthrosis [arthrosis of hip]	0	ukbb	European	SNPs from the MHC (chr6 26M~34M) region was removed for this traits	0.0264	0.0829	0.3186	0.75	0.0107	0.0018	1.0103	0.008	-0.0017	0.0048
2 y	bmi7	Diagnoses - main ICD10: M17 Gonarthrosis [arthrosis of knee]	0	ukbb	European	SNPs from the MHC (chr6 26M~34M) region was removed for this traits	-0.0479	0.0694	-0.6904	0.4899	0.014	0.0017	1.0061	0.007	-0.0003	0.0047
2 y	bmi7	Diagnoses - main ICD10: M20 Acquired deformities of fingers and toes	0	ukbb	European	SNPs from the MHC (chr6 26M~34M) region was removed for this traits	0.0782	0.0909	0.8599	0.3899	0.0095	0.0015	1.0003	0.0072	-0.0054	0.0053
2 y	bmi7	Diagnoses - main ICD10: M21 Other acquired deformities of limbs	0	ukbb	European	SNPs from the MHC (chr6 26M~34M) region was removed for this traits	-0.0566	0.6176	-0.0916	0.927	0.0003	0.0012	1.0082	0.0067	-0.0017	0.0044
2 y	bmi7	Diagnoses - main ICD10: M23 Internal derangement of knee	0	ukbb	European	SNPs from the MHC (chr6 26M~34M) region was removed for this traits	0.0124	0.0895	0.1388	0.8896	0.008	0.0018	1.0051	0.0072	-0.0005	0.0051
2 y	bmi7	Diagnoses - main ICD10: M24 Other specific joint derangements	0	ukbb	European	SNPs from the MHC (chr6 26M~34M) region was removed for this traits	0.1154	0.1293	0.8922	0.3723	0.0035	0.0013	0.9881	0.0062	-0.0007	0.0049
2 y	bmi7	Diagnoses - main ICD10: M25 Other joint disorders_ not elsewhere classified	0	ukbb	European	SNPs from the MHC (chr6 26M~34M) region was removed for this traits	0.1542	0.2623	0.588	0.5565	0.001	0.0013	1.0155	0.0068	-0.0004	0.0048
2 y	bmi7	Diagnoses - main ICD10: M54 Dorsalgia	0	ukbb	European	SNPs from the MHC (chr6 26M~34M) region was removed for this traits	0.0417	0.0932	0.4481	0.6541	0.01	0.0015	1.0046	0.0072	-0.0077	0.0051
2 y	bmi7	Diagnoses - main ICD10: M67 Other disorders of synovium and tendon	0	ukbb	European	SNPs from the MHC (chr6 26M~34M) region was removed for this traits	0.0785	0.1724	0.4555	0.6487	0.0022	0.0013	0.9988	0.0061	0.0007	0.0045
2 y	bmi7	Diagnoses - main ICD10: M70 Soft tissue disorders related to use_ overuse and pressure	0	ukbb	European	SNPs from the MHC (chr6 26M~34M) region was removed for this traits	-0.0914	0.1334	-0.6852	0.4932	0.0039	0.0013	0.9834	0.0066	0.0026	0.0046
2 y	bmi7	Diagnoses - main ICD10: M72 Fibroblastic disorders	0	ukbb	European	SNPs from the MHC (chr6 26M~34M) region was removed for this traits	-0.1826	0.0879	-2.077	0.0378	0.0106	0.0031	1.0164	0.0206	0.0052	0.0049
2 y	bmi7	Diagnoses - main ICD10: N19 Unspecified renal failure	0	ukbb	European	SNPs from the MHC (chr6 26M~34M) region was removed for this traits	0.1002	0.1398	0.7166	0.4736	0.0029	0.0014	0.9994	0.0068	-0.0059	0.0049
2 y	bmi7	Diagnoses - main ICD10: N20 Calculus of kidney and ureter	0	ukbb	European	SNPs from the MHC (chr6 26M~34M) region was removed for this traits	-0.0885	0.0884	-1.0015	0.3166	0.0081	0.0014	1.008	0.0066	-0.0045	0.0048
2 y	bmi7	Diagnoses - main ICD10: N32 Other disorders of bladder	0	ukbb	European	SNPs from the MHC (chr6 26M~34M) region was removed for this traits	-0.0707	0.1271	-0.5567	0.5778	0.004	0.0012	0.9894	0.0059	0.001	0.0048
2 y	bmi7	Diagnoses - main ICD10: N40 Hyperplasia of prostate	0	ukbb	European	SNPs from the MHC (chr6 26M~34M) region was removed for this traits	0.0727	0.0997	0.7296	0.4657	0.0059	0.0015	1.0099	0.0068	-0.0078	0.0045
2 y	bmi7	Diagnoses - main ICD10: N81 Female genital prolapse	0	ukbb	European	SNPs from the MHC (chr6 26M~34M) region was removed for this traits	-0.0876	0.0988	-0.8867	0.3753	0.0073	0.0015	1.0239	0.0066	0.0037	0.0047
2 y	bmi7	Diagnoses - main ICD10: N92 Excessive_ frequent and irregular menstruation	0	ukbb	European	SNPs from the MHC (chr6 26M~34M) region was removed for this traits	0.1368	0.097	1.4097	0.1586	0.0071	0.0017	1.0009	0.0073	0.0045	0.0047
2 y	bmi7	Diagnoses - main ICD10: O75 Other complications of labour and delivery_ not elsewhere classified	0	ukbb	European	SNPs from the MHC (chr6 26M~34M) region was removed for this traits	0.0136	0.134	0.1014	0.9192	0.003	0.0012	0.9876	0.0058	6.3262e-05	0.0045
2 y	bmi7	Diagnoses - main ICD10: R04 Haemorrhage from respiratory passages	0	ukbb	European	SNPs from the MHC (chr6 26M~34M) region was removed for this traits	-0.2605	0.1735	-1.5016	0.1332	0.0026	0.0015	0.9974	0.0064	0.0059	0.0044
2 y	bmi7	Diagnoses - main ICD10: R07 Pain in throat and chest	0	ukbb	European	SNPs from the MHC (chr6 26M~34M) region was removed for this traits	0.0814	0.0686	1.1857	0.2358	0.0164	0.0017	1.005	0.0076	0.0012	0.0048
2 y	bmi7	Diagnoses - main ICD10: R10 Abdominal and pelvic pain	0	ukbb	European	SNPs from the MHC (chr6 26M~34M) region was removed for this traits	0.0086	0.0788	0.1093	0.913	0.0121	0.0017	0.9961	0.0073	0.0007	0.0047
2 y	bmi7	Diagnoses - main ICD10: R11 Nausea and vomiting	0	ukbb	European	SNPs from the MHC (chr6 26M~34M) region was removed for this traits	0.3303	0.2532	1.3043	0.1921	0.0012	0.0013	0.9944	0.0062	-0.0068	0.0046
2 y	bmi7	Diagnoses - main ICD10: R14 Flatulence and related conditions	0	ukbb	European	SNPs from the MHC (chr6 26M~34M) region was removed for this traits	0.0787	0.1445	0.5444	0.5862	0.0031	0.0013	0.9927	0.0067	-0.0046	0.0049
2 y	bmi7	Diagnoses - main ICD10: R31 Unspecified haematuria	0	ukbb	European	SNPs from the MHC (chr6 26M~34M) region was removed for this traits	0.0459	0.1353	0.3394	0.7343	0.0033	0.0015	1.0073	0.0062	0.0029	0.0047
2 y	bmi7	Diagnoses - main ICD10: R35 Polyuria	0	ukbb	European	SNPs from the MHC (chr6 26M~34M) region was removed for this traits	0.0673	0.1586	0.4247	0.671	0.0029	0.0015	0.9987	0.0066	-0.0053	0.0045
2 y	bmi7	Diagnoses - main ICD10: R55 Syncope and collapse	0	ukbb	European	SNPs from the MHC (chr6 26M~34M) region was removed for this traits	0.0325	0.1229	0.2643	0.7916	0.0054	0.0014	1.0083	0.007	0.0017	0.0051
2 y	bmi7	Diagnoses - main ICD10: R69 Unknown and unspecified causes of morbidity	0	ukbb	European	SNPs from the MHC (chr6 26M~34M) region was removed for this traits	0.0185	0.1091	0.1698	0.8652	0.0053	0.0014	0.9982	0.0067	-0.0007	0.0046
2 y	bmi7	Diagnoses - main ICD10: S09 Other and unspecified injuries of head	0	ukbb	European	SNPs from the MHC (chr6 26M~34M) region was removed for this traits	0.0242	0.1276	0.1894	0.8498	0.0039	0.0015	0.9943	0.0064	-0.0056	0.0046
2 y	bmi7	Diagnoses - main ICD10: S52 Fracture of forearm	0	ukbb	European	SNPs from the MHC (chr6 26M~34M) region was removed for this traits	-0.2029	0.1032	-1.9665	0.0492	0.0064	0.0018	0.9989	0.0071	0.0035	0.0043
2 y	bmi7	Diagnoses - main ICD10: S66 Injury of muscle and tendon at wrist and hand level	0	ukbb	European	SNPs from the MHC (chr6 26M~34M) region was removed for this traits	-0.1465	0.1718	-0.8527	0.3938	0.0023	0.0012	0.9994	0.0066	0.0009	0.0049
2 y	bmi7	Diagnoses - main ICD10: S76 Injury of muscle and tendon at hip and thigh level	0	ukbb	European	SNPs from the MHC (chr6 26M~34M) region was removed for this traits	-0.0278	0.2203	-0.1261	0.8997	0.0016	0.0012	0.9978	0.0064	0.0085	0.0049
2 y	bmi7	Diagnoses - main ICD10: T84 Complications of internal orthopaedic prosthetic devices_ implants and grafts	0	ukbb	European	SNPs from the MHC (chr6 26M~34M) region was removed for this traits	0.0384	0.1171	0.3278	0.7431	0.0051	0.0016	0.9909	0.0069	-0.0027	0.005
2 y	bmi7	Diagnoses - main ICD10: Z09 Follow-up examination after treatment for conditions other than malignant neoplasms	0	ukbb	European	SNPs from the MHC (chr6 26M~34M) region was removed for this traits	-0.2244	0.1522	-1.474	0.1405	0.0032	0.0013	0.999	0.0062	0.0038	0.0053
2 y	bmi7	Diagnoses - main ICD10: Z47 Other orthopaedic follow-up care	0	ukbb	European	SNPs from the MHC (chr6 26M~34M) region was removed for this traits	-0.2715	0.1357	-2.0004	0.0455	0.0035	0.0012	0.9975	0.0061	0.0037	0.0046
2 y	bmi7	Diagnoses - main ICD10: Z80 Family history of malignant neoplasm	0	ukbb	European	SNPs from the MHC (chr6 26M~34M) region was removed for this traits	0.163	0.2285	0.7133	0.4757	0.0014	0.0013	0.9904	0.0059	0.0069	0.0051
2 y	bmi7	Forced expiratory volume in 1 second	0	lung_function	European	SNPs from the MHC (chr6 26M~34M) region was removed for this traits	-0.0037	0.0326	-0.1129	0.9101	0.1655	0.0062	0.9856	0.0137	0.0082	0.006
2 y	bmi7	Forced vital capacity	0	lung_function	European	SNPs from the MHC (chr6 26M~34M) region was removed for this traits	0.0371	0.0344	1.0755	0.2821	0.1613	0.0057	0.9911	0.0139	0.0052	0.0058
2 y	bmi7	FEV1/FVC	0	lung_function	European	SNPs from the MHC (chr6 26M~34M) region was removed for this traits	-0.0782	0.0318	-2.4601	0.0139	0.166	0.0098	0.9641	0.0197	0.0089	0.0059
2 y	bmi7	Peak expiratory flow	0	lung_function	European	SNPs from the MHC (chr6 26M~34M) region was removed for this traits	-0.0119	0.0324	-0.3663	0.7141	0.14	0.008	0.9656	0.0184	0.0079	0.0052
2 y	bmi7	Forced expiratory volume in 1 second	0	lung_function	European	SNPs from the MHC (chr6 26M~34M) region was removed for this traits	-0.0063	0.0362	-0.1751	0.861	0.1773	0.0067	0.9524	0.0123	0.0088	0.0062
2 y	bmi7	Forced vital capacity	0	lung_function	European	SNPs from the MHC (chr6 26M~34M) region was removed for this traits	0.0323	0.0369	0.8757	0.3812	0.1746	0.0062	0.9576	0.0125	0.0057	0.0061
2 y	bmi7	FEV1/FVC	0	lung_function	European	SNPs from the MHC (chr6 26M~34M) region was removed for this traits	-0.0711	0.0301	-2.3639	0.0181	0.1927	0.0115	0.9365	0.0204	0.0085	0.0057
2 y	bmi7	Peak expiratory flow	0	lung_function	European	SNPs from the MHC (chr6 26M~34M) region was removed for this traits	-0.0112	0.033	-0.3376	0.7357	0.146	0.0085	0.9618	0.0184	0.0099	0.0052
2 y	bmi7	Forced expiratory volume in 1 second	0	lung_function	European	SNPs from the MHC (chr6 26M~34M) region was removed for this traits	-0.015	0.0451	-0.3315	0.7402	0.1285	0.0099	0.9955	0.0079	0.0032	0.0047
2 y	bmi7	Forced vital capacity	0	lung_function	European	SNPs from the MHC (chr6 26M~34M) region was removed for this traits	0.0494	0.0488	1.0106	0.3122	0.1175	0.0094	1.0005	0.0083	0.0015	0.0043
2 y	bmi7	FEV1/FVC	0	lung_function	European	SNPs from the MHC (chr6 26M~34M) region was removed for this traits	-0.123	0.0573	-2.1474	0.0318	0.0968	0.0095	0.9912	0.0072	0.0039	0.0044
2 y	bmi7	Peak expiratory flow	0	lung_function	European	SNPs from the MHC (chr6 26M~34M) region was removed for this traits	-0.0897	0.1017	-0.8821	0.3777	0.0973	0.0202	0.9709	0.0068	-0.0049	0.0041
2 y	bmi7	Idiopathic pulmonary fibrosis	29066090	lung_function	European	Caution: using this data may yield results outside bounds due to relative low Z score of the SNP heritability of the trait; SNPs from the MHC (chr6 26M~34M) region was removed for this traits	-0.039	0.166	-0.2346	0.8145	0.1638	0.0991	0.8346	0.0054	0.0031	0.0041
2 y	bmi7	Cigarettes Per Day	30617275	smoking_behaviour	European	Caution: using this data may yield results outside bounds due to relative low Z score of the SNP heritability of the trait; SNPs from the MHC (chr6 26M~34M) region was removed for this traits	-0.0725	0.0752	-0.9635	0.3353	0.0198	0.0111	1.0087	0.0154	0.0057	0.0059
2 y	bmi7	Smoking Cessation	30617275	smoking_behaviour	European	Caution: using this data may yield results outside bounds due to relative low Z score of the SNP heritability of the trait; SNPs from the MHC (chr6 26M~34M) region was removed for this traits	0.0146	0.1594	0.0914	0.9272	0.0072	0.0023	0.9981	0.0153	0.0055	0.0116
2 y	bmi7	Smoking Initiation	30617275	smoking_behaviour	European	SNPs from the MHC (chr6 26M~34M) region was removed for this traits	0.1472	0.0967	1.5219	0.128	0.0049	0.0011	1.1064	0.0095	-0.0072	0.0056
2 y	bmi7	Pack Years	30617275	smoking_behaviour	European	Caution: using this data may yield results outside bounds due to relative low Z score of the SNP heritability of the trait; SNPs from the MHC (chr6 26M~34M) region was removed for this traits	-0.023	0.1328	-0.1736	0.8622	0.1058	0.0367	1.0298	0.0362	0.0045	0.0228
2 y	bmi7	Own birth weight	31043758	anthropometric	European	SNPs from the MHC (chr6 26M~34M) region was removed for this traits	0.3183	0.0397	8.0144	1.1063e-15	0.0988	0.0054	1.081	0.0155	0.0079	0.0056
2 y	bmi7	Own birth weight	31043758	anthropometric	Mixed	SNPs from the MHC (chr6 26M~34M) region was removed for this traits	0.3239	0.0395	8.2052	2.3022e-16	0.0943	0.0051	1.0716	0.015	0.0065	0.0054
2 y	bmi7	Own birth weight (fetal effect) adjusted for maternal genotype	31043758	anthropometric	European	SNPs from the MHC (chr6 26M~34M) region was removed for this traits	0.3566	0.0572	6.2385	4.4174e-10	0.0303	0.0029	1.0361	0.0087	0.0068	0.0049
2 y	bmi7	Offspring birth weight (maternal effect) adjusted for offspring genotype	31043758	anthropometric	European	SNPs from the MHC (chr6 26M~34M) region was removed for this traits	0.1797	0.0471	3.8186	0.0001	0.1048	0.0059	1.049	0.0124	0.0031	0.0055
2 y	bmi7	Offspring birth weight	31043758	anthropometric	Mixed	SNPs from the MHC (chr6 26M~34M) region was removed for this traits	0.1833	0.0448	4.0924	4.2686e-05	0.1001	0.0053	1.0367	0.0117	0.0028	0.0052
2 y	bmi7	Offspring birth weight	31043758	anthropometric	European	SNPs from the MHC (chr6 26M~34M) region was removed for this traits	0.0318	0.0649	0.4901	0.6241	0.0298	0.0026	1.0228	0.0082	-0.0012	0.005
3 y	bmi8	Adiponectin	22479202	cardiometabolic	Mixed	Caution: using this data may yield less robust results due to minor departure of the LD structure; SNPs from the MHC (chr6 26M~34M) region was removed for this traits	0.0109	0.0912	0.1194	0.9049	0.1206	0.0253	1.0218	0.0122	0.004	0.0054
3 y	bmi8	Age of smoking initiation	20418890	smoking_behaviour	European	SNPs from the MHC (chr6 26M~34M) region was removed for this traits	-0.0362	0.1401	-0.2586	0.796	0.0625	0.0183	0.9989	0.0061	-0.0021	0.0042
3 y	bmi8	Child birth length	25281659	anthropometric	European	SNPs from the MHC (chr6 26M~34M) region was removed for this traits	0.013	0.0795	0.1631	0.8705	0.1698	0.0232	0.9926	0.0071	0.0076	0.0049
3 y	bmi8	Child birth weight	23202124	anthropometric	European	SNPs from the MHC (chr6 26M~34M) region was removed for this traits	0.2089	0.0915	2.2818	0.0225	0.1127	0.0181	1.0044	0.0058	-0.0004	0.0045
3 y	bmi8	Body mass index	20935630	anthropometric	European	SNPs from the MHC (chr6 26M~34M) region was removed for this traits	0.3066	0.0464	6.6034	4.0192e-11	0.1896	0.0097	1.0106	0.0106	-0.0008	0.0054
3 y	bmi8	Body fat	26833246	anthropometric	Mixed	Caution: using this data may yield less robust results due to minor departure of the LD structure; SNPs from the MHC (chr6 26M~34M) region was removed for this traits	0.2073	0.0632	3.2778	0.001	0.107	0.0082	0.9043	0.0062	-0.004	0.0048
3 y	bmi8	Coronary artery disease	26343387	cardiometabolic	Mixed	Caution: using this data may yield less robust results due to minor departure of the LD structure; SNPs from the MHC (chr6 26M~34M) region was removed for this traits	0.0368	0.0489	0.7531	0.4514	0.0794	0.0058	1.0438	0.0093	-0.0032	0.0047
3 y	bmi8	Childhood IQ	23358156	education	European	SNPs from the MHC (chr6 26M~34M) region was removed for this traits	-0.0442	0.0921	-0.4798	0.6314	0.2738	0.045	1.0021	0.0092	0.0027	0.0057
3 y	bmi8	Childhood obesity	22484627	anthropometric	European	SNPs from the MHC (chr6 26M~34M) region was removed for this traits	0.5957	0.0767	7.7674	8.0102e-15	0.4139	0.0463	0.9261	0.0076	-0.0009	0.0049
3 y	bmi8	Cigarettes smoked per day	20418890	smoking_behaviour	European	SNPs from the MHC (chr6 26M~34M) region was removed for this traits	0.1345	0.1043	1.2892	0.1973	0.0603	0.015	1.0043	0.006	-0.003	0.0046
3 y	bmi8	Type 2 Diabetes	22885922	glycemic	European	SNPs from the MHC (chr6 26M~34M) region was removed for this traits	-0.0229	0.0731	-0.3132	0.7541	0.088	0.0093	1.0078	0.007	0.0015	0.0053
3 y	bmi8	Depressive symptoms	27089181	psychiatric	European	SNPs from the MHC (chr6 26M~34M) region was removed for this traits	0.0182	0.0618	0.2951	0.7679	0.0475	0.0037	1.0001	0.0071	0.0025	0.0052
3 y	bmi8	Eczema	26482879	autoimmune	Mixed	Caution: using this data may yield less robust results due to minor departure of the LD structure; SNPs from the MHC (chr6 26M~34M) region was removed for this traits	0.0047	0.1051	0.045	0.9641	0.0678	0.0153	1.024	0.0072	-0.0015	0.0047
3 y	bmi8	Years of schooling 2016	27225129	education	European	SNPs from the MHC (chr6 26M~34M) region was removed for this traits	0.0698	0.0377	1.8506	0.0642	0.127	0.0044	0.9262	0.01	-0.0062	0.0054
3 y	bmi8	ICV	25607358	brain_volume	European	SNPs from the MHC (chr6 26M~34M) region was removed for this traits	0.2912	0.1183	2.4615	0.0138	0.1764	0.045	1.0019	0.0067	-0.0008	0.0043
3 y	bmi8	Mean Accumbens	25607358	brain_volume	European	Caution: using this data may yield results outside bounds due to relative low Z score of the SNP heritability of the trait; SNPs from the MHC (chr6 26M~34M) region was removed for this traits	0.1489	0.1548	0.9615	0.3363	0.091	0.0362	0.9793	0.0064	-0.008	0.0045
3 y	bmi8	Mean Caudate	25607358	brain_volume	European	SNPs from the MHC (chr6 26M~34M) region was removed for this traits	-0.0943	0.0866	-1.0897	0.2758	0.2502	0.0386	0.9684	0.006	-0.0023	0.0043
3 y	bmi8	Mean Hippocampus	25607358	brain_volume	European	SNPs from the MHC (chr6 26M~34M) region was removed for this traits	0.0225	0.126	0.1788	0.8581	0.1413	0.0389	0.9873	0.0065	-0.0059	0.005
3 y	bmi8	Mean Pallidum	25607358	brain_volume	European	SNPs from the MHC (chr6 26M~34M) region was removed for this traits	-0.0735	0.1167	-0.6296	0.529	0.1595	0.0413	0.9782	0.0069	-0.0083	0.0047
3 y	bmi8	Mean Putamen	25607358	brain_volume	European	SNPs from the MHC (chr6 26M~34M) region was removed for this traits	0.0076	0.0929	0.0821	0.9346	0.2985	0.046	0.9501	0.0068	-0.0039	0.0049
3 y	bmi8	Mean Thalamus	25607358	brain_volume	European	SNPs from the MHC (chr6 26M~34M) region was removed for this traits	-0.1797	0.1155	-1.5565	0.1196	0.1391	0.0354	0.9793	0.0062	0.0022	0.0047
3 y	bmi8	Crohns disease	26192919	autoimmune	European	SNPs from the MHC (chr6 26M~34M) region was removed for this traits	0.0646	0.0552	1.1708	0.2417	0.5074	0.0573	1.0209	0.0113	-0.0043	0.0046
3 y	bmi8	Inflammatory Bowel Disease (Euro)	26192919	autoimmune	European	SNPs from the MHC (chr6 26M~34M) region was removed for this traits	0.0541	0.0511	1.0583	0.2899	0.338	0.0332	1.0507	0.0098	-0.0054	0.0048
3 y	bmi8	Ulcerative colitis	26192919	autoimmune	European	SNPs from the MHC (chr6 26M~34M) region was removed for this traits	0.0546	0.061	0.8961	0.3702	0.261	0.0314	1.0455	0.0093	-0.004	0.0048
3 y	bmi8	Extreme bmi	23563607	anthropometric	European	SNPs from the MHC (chr6 26M~34M) region was removed for this traits	0.3021	0.0668	4.524	6.0679e-06	0.6916	0.0547	1.0299	0.0112	0.0045	0.0068
3 y	bmi8	Forearm Bone mineral density	26367794	bone	Mixed	Caution: using this data may yield results outside bounds due to relative low Z score of the SNP heritability of the trait; using this data may yield less robust results due to minor departure of the LD structure; SNPs from the MHC (chr6 26M~34M) region was removed for this traits	-0.1684	0.1698	-0.9914	0.3215	0.0902	0.0411	1.0112	0.0065	0.0058	0.0045
3 y	bmi8	Fasting glucose main effect	22581228	glycemic	European	SNPs from the MHC (chr6 26M~34M) region was removed for this traits	-0.1184	0.0726	-1.6322	0.1026	0.0984	0.0189	0.9984	0.0093	-0.0012	0.0052
3 y	bmi8	Fasting insulin main effect	22581228	glycemic	European	SNPs from the MHC (chr6 26M~34M) region was removed for this traits	-0.0675	0.0817	-0.8261	0.4088	0.0697	0.01	1.0158	0.0068	-0.0005	0.0046
3 y	bmi8	Fasting proinsulin	20081858	glycemic	European	Caution: using this data may yield results outside bounds due to relative low Z score of the SNP heritability of the trait; SNPs from the MHC (chr6 26M~34M) region was removed for this traits	-0.1141	0.117	-0.9747	0.3297	0.1728	0.0891	0.9844	0.0097	0.0012	0.0049
3 y	bmi8	Femoral Neck bone mineral density	26367794	bone	Mixed	Caution: using this data may yield less robust results due to minor departure of the LD structure; SNPs from the MHC (chr6 26M~34M) region was removed for this traits	-0.1762	0.0645	-2.7299	0.0063	0.1268	0.0145	0.9743	0.008	0.0123	0.0043
3 y	bmi8	Urinary albumin-to-creatinine ratio (non-diabetes)	26631737	kidney	European	SNPs from the MHC (chr6 26M~34M) region was removed for this traits	-0.0133	0.0958	-0.1387	0.8897	0.0533	0.0106	0.9949	0.0072	0.006	0.0049
3 y	bmi8	Chronic Kidney Disease	26831199	kidney	Mixed	Caution: using this data may yield less robust results due to minor departure of the LD structure; SNPs from the MHC (chr6 26M~34M) region was removed for this traits	0.1492	0.1222	1.2209	0.2221	0.018	0.0059	1.0171	0.0089	0.0024	0.0053
3 y	bmi8	Serum creatinine (non-diabetes)	26831199	kidney	Mixed	Caution: using this data may yield less robust results due to minor departure of the LD structure; SNPs from the MHC (chr6 26M~34M) region was removed for this traits	-0.1331	0.0598	-2.2277	0.0259	0.1149	0.0106	0.9785	0.0131	0.0071	0.0058
3 y	bmi8	Serum creatinine	26831199	kidney	Mixed	Caution: using this data may yield less robust results due to minor departure of the LD structure; SNPs from the MHC (chr6 26M~34M) region was removed for this traits	-0.1312	0.0585	-2.2434	0.0249	0.1077	0.0094	0.9751	0.0131	0.0087	0.0058
3 y	bmi8	Serum cystatin c	26831199	kidney	Mixed	Caution: using this data may yield less robust results due to minor departure of the LD structure; SNPs from the MHC (chr6 26M~34M) region was removed for this traits	-0.1649	0.0791	-2.0859	0.037	0.1691	0.0666	0.962	0.014	0.0022	0.0056
3 y	bmi8	Urinary albumin-to-creatinine ratio	26631737	kidney	European	SNPs from the MHC (chr6 26M~34M) region was removed for this traits	0.0006	0.1021	0.0063	0.995	0.0456	0.0088	0.9962	0.0068	0.0042	0.0049
3 y	bmi8	Former vs Current smoker	20418890	smoking_behaviour	European	SNPs from the MHC (chr6 26M~34M) region was removed for this traits	0.0681	0.1044	0.6525	0.5141	0.0632	0.0103	1.0004	0.0065	-0.0055	0.0047
3 y	bmi8	Asthma	17611496	autoimmune	European	SNPs from the MHC (chr6 26M~34M) region was removed for this traits	0.091	0.1055	0.8623	0.3885	0.1109	0.0265	1.0144	0.0082	0.0022	0.0051
3 y	bmi8	Anorexia Nervosa	24514567	psychiatric	European	SNPs from the MHC (chr6 26M~34M) region was removed for this traits	0.0868	0.0487	1.7832	0.0746	0.5584	0.031	0.8978	0.0071	-0.009	0.0047
3 y	bmi8	Extreme height	23563607	anthropometric	European	SNPs from the MHC (chr6 26M~34M) region was removed for this traits	-0.0735	0.0615	-1.1959	0.2317	1.2293	0.1067	1.0367	0.0175	0.0085	0.0077
3 y	bmi8	Extreme waist-to-hip ratio	23563607	anthropometric	European	SNPs from the MHC (chr6 26M~34M) region was removed for this traits	-0.2368	0.097	-2.4416	0.0146	0.3606	0.0573	0.9771	0.0085	0.006	0.0067
3 y	bmi8	Height_2010	20881960	anthropometric	European	SNPs from the MHC (chr6 26M~34M) region was removed for this traits	-0.0426	0.0481	-0.8851	0.3761	0.2851	0.0163	1.0189	0.0185	0.0072	0.0067
3 y	bmi8	Obesity class 1	23563607	anthropometric	European	SNPs from the MHC (chr6 26M~34M) region was removed for this traits	0.328	0.0494	6.6374	3.1927e-11	0.2173	0.0116	1.018	0.011	-0.0058	0.006
3 y	bmi8	Obesity class 2	23563607	anthropometric	European	SNPs from the MHC (chr6 26M~34M) region was removed for this traits	0.2876	0.0583	4.9293	8.2535e-07	0.1843	0.0123	1.0021	0.0098	-0.0006	0.0065
3 y	bmi8	Obesity class 3	23563607	anthropometric	European	SNPs from the MHC (chr6 26M~34M) region was removed for this traits	0.3193	0.0863	3.6985	0.0002	0.1221	0.0141	0.9797	0.0091	-0.0052	0.0063
3 y	bmi8	Overweight	23563607	anthropometric	European	SNPs from the MHC (chr6 26M~34M) region was removed for this traits	0.335	0.0533	6.2867	3.2437e-10	0.1096	0.0065	1.0243	0.0095	-0.0034	0.0058
3 y	bmi8	Neo-conscientiousness	21173776	personality	European	Caution: using this data may yield results outside bounds due to relative low Z score of the SNP heritability of the trait; SNPs from the MHC (chr6 26M~34M) region was removed for this traits	0.3065	0.1622	1.8889	0.0589	0.0731	0.0299	1.0002	0.0068	-0.0089	0.0051
3 y	bmi8	Neo-openness to experience	21173776	personality	European	SNPs from the MHC (chr6 26M~34M) region was removed for this traits	0.06	0.1306	0.4592	0.6461	0.1051	0.027	0.992	0.0067	-0.0009	0.0054
3 y	bmi8	HDL cholesterol	20686565	lipids	European	SNPs from the MHC (chr6 26M~34M) region was removed for this traits	-0.0792	0.0501	-1.5803	0.114	0.1276	0.0231	1.0578	0.0492	0.0007	0.0051
3 y	bmi8	Hip circumference	25673412	anthropometric	European	SNPs from the MHC (chr6 26M~34M) region was removed for this traits	0.2224	0.0467	4.762	1.9166e-06	0.127	0.0058	0.8612	0.0079	0.0014	0.005
3 y	bmi8	Alzheimers disease	24162737	neurological	European	SNPs from the MHC (chr6 26M~34M) region was removed for this traits	-0.1491	0.1208	-1.2349	0.2169	0.0449	0.0211	1.0657	0.0291	0.005	0.0054
3 y	bmi8	Infant head circumference	22504419	anthropometric	European	SNPs from the MHC (chr6 26M~34M) region was removed for this traits	0.412	0.1113	3.7014	0.0002	0.2303	0.0447	0.9904	0.0066	0.0003	0.0052
3 y	bmi8	LDL cholesterol	20686565	lipids	European	SNPs from the MHC (chr6 26M~34M) region was removed for this traits	0.0166	0.0595	0.2796	0.7798	0.1043	0.0283	1.0509	0.0481	-0.003	0.0053
3 y	bmi8	Leptin_adjBMI	26833098	hormone	European	SNPs from the MHC (chr6 26M~34M) region was removed for this traits	-0.2746	0.1001	-2.7444	0.0061	0.0943	0.0174	1.0037	0.0069	-0.0004	0.005
3 y	bmi8	Leptin_not_adjBMI	26833098	hormone	European	SNPs from the MHC (chr6 26M~34M) region was removed for this traits	-0.0533	0.0982	-0.5424	0.5875	0.0989	0.0157	0.9944	0.0065	0.0051	0.0051
3 y	bmi8	Lumbar Spine bone mineral density	26367794	bone	Mixed	Caution: using this data may yield less robust results due to minor departure of the LD structure; SNPs from the MHC (chr6 26M~34M) region was removed for this traits	0.0135	0.0691	0.1959	0.8447	0.1329	0.015	0.9762	0.008	0.0048	0.0046
3 y	bmi8	2hr glucose adjusted for BMI	20081857	glycemic	European	Caution: using this data may yield results outside bounds due to relative low Z score of the SNP heritability of the trait; SNPs from the MHC (chr6 26M~34M) region was removed for this traits	-0.3143	0.1253	-2.5088	0.0121	0.103	0.0345	0.9931	0.0071	0.0059	0.0045
3 y	bmi8	HbA1C	20858683	glycemic	European	SNPs from the MHC (chr6 26M~34M) region was removed for this traits	-0.1633	0.0855	-1.9099	0.0561	0.0657	0.0117	0.9987	0.0071	0.0009	0.0049
3 y	bmi8	HOMA-B	20081858	glycemic	European	SNPs from the MHC (chr6 26M~34M) region was removed for this traits	0.2314	0.0867	2.6675	0.0076	0.0903	0.0134	0.9889	0.0063	-0.0062	0.0044
3 y	bmi8	HOMA-IR	20081858	glycemic	European	SNPs from the MHC (chr6 26M~34M) region was removed for this traits	0.0789	0.1008	0.7828	0.4338	0.0685	0.0124	1.003	0.0065	-0.0015	0.0045
3 y	bmi8	Age at Menarche	25231870	reproductive	European	SNPs from the MHC (chr6 26M~34M) region was removed for this traits	-0.1267	0.0412	-3.0776	0.0021	0.2018	0.0099	0.9541	0.0116	-0.0034	0.0055
3 y	bmi8	Age at Menopause	26414677	reproductive	European	SNPs from the MHC (chr6 26M~34M) region was removed for this traits	0.071	0.059	1.2037	0.2287	0.136	0.0158	0.9894	0.0138	-0.0073	0.0048
3 y	bmi8	Heart rate	23583979	haemotological	Mixed	Caution: using this data may yield less robust results due to minor departure of the LD structure; SNPs from the MHC (chr6 26M~34M) region was removed for this traits	-0.1551	0.0626	-2.4777	0.0132	0.0846	0.0091	1.012	0.0085	0.0028	0.005
3 y	bmi8	Serumurate overweight	25811787	uric_acid	European	Caution: using this data may yield results outside bounds due to relative low Z score of the SNP heritability of the trait; SNPs from the MHC (chr6 26M~34M) region was removed for this traits	0.035	0.0923	0.3796	0.7042	0.5114	0.2918	0.9713	0.0256	-0.0112	0.0048
3 y	bmi8	Mean platelet volume	22139419	haemotological	European	SNPs from the MHC (chr6 26M~34M) region was removed for this traits	0.0539	0.076	0.71	0.4777	0.319	0.051	0.9817	0.0108	-0.0071	0.0054
3 y	bmi8	Neuroticism	27089181	personality	European	SNPs from the MHC (chr6 26M~34M) region was removed for this traits	-0.0173	0.0484	-0.3566	0.7214	0.0892	0.0074	0.9904	0.0117	0.0017	0.0052
3 y	bmi8	Attention deficit hyperactivity disorder	20732625	psychiatric	European	Caution: using this data may yield results outside bounds due to relative low Z score of the SNP heritability of the trait; SNPs from the MHC (chr6 26M~34M) region was removed for this traits	0.0198	0.1525	0.1296	0.8969	0.2572	0.0908	1.0045	0.0061	-0.0031	0.0049
3 y	bmi8	Bipolar disorder	21926972	psychiatric	European	SNPs from the MHC (chr6 26M~34M) region was removed for this traits	0.1295	0.0691	1.8749	0.0608	0.4324	0.0368	1.0226	0.0072	-0.0028	0.0054
3 y	bmi8	PGC cross-disorder analysis	23453885	psychiatric	European	SNPs from the MHC (chr6 26M~34M) region was removed for this traits	0.0848	0.0612	1.385	0.166	0.1732	0.0131	1.0125	0.0114	-0.003	0.0069
3 y	bmi8	Major depressive disorder	22472876	psychiatric	European	SNPs from the MHC (chr6 26M~34M) region was removed for this traits	0.1074	0.0825	1.3009	0.1933	0.1746	0.0256	1.0033	0.0059	-0.0042	0.0046
3 y	bmi8	Autism spectrum disorder	0	psychiatric	European	SNPs from the MHC (chr6 26M~34M) region was removed for this traits	0.0771	0.0729	1.0577	0.2902	0.4622	0.0518	0.9638	0.0066	0.0019	0.0041
3 y	bmi8	Parkinsons disease	19915575	neurological	European	SNPs from the MHC (chr6 26M~34M) region was removed for this traits	0.0868	0.0757	1.1471	0.2514	0.4154	0.1188	1.123	0.009	-0.007	0.0043
3 y	bmi8	Platelet count	22139419	haemotological	European	SNPs from the MHC (chr6 26M~34M) region was removed for this traits	-0.0924	0.0636	-1.4518	0.1465	0.1211	0.0114	0.9836	0.0081	0.003	0.0048
3 y	bmi8	Rheumatoid Arthritis	24390342	autoimmune	European	SNPs from the MHC (chr6 26M~34M) region was removed for this traits	-0.0186	0.0653	-0.2847	0.7759	0.1613	0.0285	1.0215	0.016	0.0017	0.0049
3 y	bmi8	Schizophrenia	25056061	psychiatric	Mixed	Caution: using this data may yield less robust results due to minor departure of the LD structure; SNPs from the MHC (chr6 26M~34M) region was removed for this traits	0.0393	0.0384	1.0228	0.3064	0.4604	0.0193	1.0505	0.0131	-0.007	0.0062
3 y	bmi8	College completion	23722424	education	European	SNPs from the MHC (chr6 26M~34M) region was removed for this traits	0.1279	0.0617	2.0715	0.0383	0.0792	0.0058	1.0212	0.0087	-0.0113	0.0055
3 y	bmi8	Acetoacetate	27005778	metabolites	European	Caution: using this data may yield results outside bounds due to relative low Z score of the SNP heritability of the trait; SNPs from the MHC (chr6 26M~34M) region was removed for this traits	0.2305	0.1393	1.6554	0.0978	0.0741	0.0274	0.9799	0.0072	-0.0041	0.0043
3 y	bmi8	Acetate	27005778	metabolites	European	Caution: using this data may yield results outside bounds due to relative low Z score of the SNP heritability of the trait; SNPs from the MHC (chr6 26M~34M) region was removed for this traits	0.113	0.1404	0.8052	0.4207	0.0545	0.0191	1.0021	0.0068	-0.0023	0.0044
3 y	bmi8	Alanine	27005778	metabolites	European	SNPs from the MHC (chr6 26M~34M) region was removed for this traits	-0.0866	0.1088	-0.796	0.426	0.0843	0.027	1.012	0.0072	-0.0048	0.0049
3 y	bmi8	Albumin	27005778	metabolites	European	Caution: using this data may yield results outside bounds due to relative low Z score of the SNP heritability of the trait; SNPs from the MHC (chr6 26M~34M) region was removed for this traits	-0.172	0.1529	-1.1249	0.2606	0.0595	0.0246	0.9897	0.0067	0.0029	0.0048
3 y	bmi8	Apolipoprotein A-I	27005778	metabolites	European	SNPs from the MHC (chr6 26M~34M) region was removed for this traits	-0.1492	0.1315	-1.1346	0.2566	0.0742	0.0305	1.0053	0.0117	0.0009	0.0048
3 y	bmi8	Apolipoprotein B	27005778	metabolites	European	SNPs from the MHC (chr6 26M~34M) region was removed for this traits	0.1106	0.1227	0.9015	0.3673	0.0837	0.0393	1.0084	0.0145	-0.0068	0.0049
3 y	bmi8	Ratio of bisallylic groups to double bonds	27005778	metabolites	European	Caution: using this data may yield results outside bounds due to relative low Z score of the SNP heritability of the trait; SNPs from the MHC (chr6 26M~34M) region was removed for this traits	-0.0601	0.0738	-0.8138	0.4158	0.2951	0.1089	0.9776	0.0089	0.005	0.0041
3 y	bmi8	Ratio of bisallylic groups to total fatty acids	27005778	metabolites	European	Caution: using this data may yield results outside bounds due to relative low Z score of the SNP heritability of the trait; SNPs from the MHC (chr6 26M~34M) region was removed for this traits	-0.0259	0.0816	-0.3174	0.751	0.2734	0.0968	0.9859	0.0077	0.0034	0.0043
3 y	bmi8	Average number of methylene groups per a double bond	27005778	metabolites	European	Caution: using this data may yield results outside bounds due to relative low Z score of the SNP heritability of the trait; SNPs from the MHC (chr6 26M~34M) region was removed for this traits	-0.0081	0.0959	-0.0849	0.9323	0.2024	0.0792	0.9954	0.008	0.0005	0.0046
3 y	bmi8	Citrate	27005778	metabolites	European	SNPs from the MHC (chr6 26M~34M) region was removed for this traits	-0.1623	0.1173	-1.3838	0.1664	0.0712	0.0209	1.012	0.0074	0.0029	0.0045
3 y	bmi8	Creatinine	27005778	metabolites	European	SNPs from the MHC (chr6 26M~34M) region was removed for this traits	0.1297	0.1029	1.2603	0.2076	0.1146	0.0242	1.0121	0.0072	-0.0026	0.0046
3 y	bmi8	Average number of double bonds in a fatty acid chain	27005778	metabolites	European	SNPs from the MHC (chr6 26M~34M) region was removed for this traits	-0.0492	0.0979	-0.5025	0.6153	0.1721	0.0531	1.0014	0.0076	0.002	0.0047
3 y	bmi8	22:6 docosahexaenoic acid	27005778	metabolites	European	SNPs from the MHC (chr6 26M~34M) region was removed for this traits	0.1285	0.1264	1.0169	0.3092	0.131	0.037	0.9957	0.0072	-0.0096	0.0053
3 y	bmi8	Free cholesterol to esterified cholesterol ratio	27005778	metabolites	European	Caution: using this data may yield results outside bounds due to relative low Z score of the SNP heritability of the trait; SNPs from the MHC (chr6 26M~34M) region was removed for this traits	-0.0716	0.1749	-0.4094	0.6823	0.0588	0.0502	1.0132	0.0125	-0.0021	0.005
3 y	bmi8	Description of average fatty acid chain length; not actual carbon number	27005778	metabolites	European	SNPs from the MHC (chr6 26M~34M) region was removed for this traits	-0.1194	0.1277	-0.9345	0.35	0.1003	0.034	0.9831	0.0065	0.0064	0.0043
3 y	bmi8	Omega-3 fatty acids	27005778	metabolites	European	SNPs from the MHC (chr6 26M~34M) region was removed for this traits	0.157	0.1199	1.31	0.1902	0.1563	0.0421	0.9907	0.0078	-0.0128	0.0053
3 y	bmi8	Omega-9 and saturated fatty acids	27005778	metabolites	European	Caution: using this data may yield results outside bounds due to relative low Z score of the SNP heritability of the trait; SNPs from the MHC (chr6 26M~34M) region was removed for this traits	0.1059	0.1373	0.7714	0.4405	0.0858	0.0431	0.9965	0.0078	-0.0087	0.0047
3 y	bmi8	Free cholesterol	27005778	metabolites	European	Caution: using this data may yield results outside bounds due to relative low Z score of the SNP heritability of the trait; SNPs from the MHC (chr6 26M~34M) region was removed for this traits	-0.1165	0.1693	-0.6882	0.4913	0.0667	0.0424	1.0239	0.0107	0.0005	0.0049
3 y	bmi8	Glucose	27005778	metabolites	European	SNPs from the MHC (chr6 26M~34M) region was removed for this traits	-0.0916	0.1101	-0.8314	0.4057	0.0883	0.0208	0.9951	0.0064	0.0001	0.0051
3 y	bmi8	Glutamine	27005778	metabolites	European	SNPs from the MHC (chr6 26M~34M) region was removed for this traits	-0.1379	0.1225	-1.1256	0.2603	0.0632	0.0204	1.0181	0.0077	0.0031	0.0043
3 y	bmi8	Glycoprotein acetyls; mainly a1-acid glycoprotein	27005778	metabolites	European	SNPs from the MHC (chr6 26M~34M) region was removed for this traits	0.1933	0.1214	1.593	0.1112	0.0995	0.0292	0.9858	0.0062	-0.011	0.0045
3 y	bmi8	Total cholesterol in HDL	27005778	metabolites	European	SNPs from the MHC (chr6 26M~34M) region was removed for this traits	-0.2115	0.1104	-1.9149	0.0555	0.095	0.0282	1.0065	0.0126	0.0033	0.0047
3 y	bmi8	Mean diameter for HDL particles	27005778	metabolites	European	SNPs from the MHC (chr6 26M~34M) region was removed for this traits	-0.202	0.1037	-1.9481	0.0514	0.1221	0.0298	1.008	0.0187	0.0071	0.0046
3 y	bmi8	Total cholesterol in IDL	27005778	metabolites	European	SNPs from the MHC (chr6 26M~34M) region was removed for this traits	-0.0443	0.1317	-0.3366	0.7365	0.0716	0.045	1.0186	0.0196	-0.0006	0.005
3 y	bmi8	Free cholesterol in IDL	27005778	metabolites	European	SNPs from the MHC (chr6 26M~34M) region was removed for this traits	-0.1424	0.1276	-1.1164	0.2643	0.0713	0.0409	1.02	0.0197	0.0014	0.0046
3 y	bmi8	Total lipids in IDL	27005778	metabolites	European	SNPs from the MHC (chr6 26M~34M) region was removed for this traits	-0.0232	0.1298	-0.179	0.8579	0.0736	0.0438	1.0192	0.0187	-0.0019	0.005
3 y	bmi8	Concentration of IDL particles	27005778	metabolites	European	SNPs from the MHC (chr6 26M~34M) region was removed for this traits	-0.0117	0.1288	-0.0907	0.9277	0.0749	0.0425	1.0185	0.018	-0.0024	0.005
3 y	bmi8	Phospholipids in IDL	27005778	metabolites	European	SNPs from the MHC (chr6 26M~34M) region was removed for this traits	-0.0548	0.135	-0.4062	0.6846	0.0613	0.041	1.0209	0.0191	-0.0015	0.0048
3 y	bmi8	Triglycerides in IDL	27005778	metabolites	European	SNPs from the MHC (chr6 26M~34M) region was removed for this traits	0.0666	0.1126	0.5918	0.554	0.1071	0.0347	1.011	0.0151	-0.0064	0.0052
3 y	bmi8	Isoleucine	27005778	metabolites	European	SNPs from the MHC (chr6 26M~34M) region was removed for this traits	0.2608	0.1217	2.1423	0.0322	0.0733	0.0234	0.9935	0.0066	-0.0105	0.0046
3 y	bmi8	Total cholesterol in large HDL	27005778	metabolites	European	SNPs from the MHC (chr6 26M~34M) region was removed for this traits	-0.1974	0.1068	-1.8483	0.0646	0.1069	0.0287	1.0063	0.0143	0.0044	0.0048
3 y	bmi8	Cholesterol esters in large HDL	27005778	metabolites	European	SNPs from the MHC (chr6 26M~34M) region was removed for this traits	-0.1729	0.102	-1.6957	0.0899	0.1261	0.0315	1.0003	0.0141	0.0056	0.0047
3 y	bmi8	Free cholesterol in large HDL	27005778	metabolites	European	SNPs from the MHC (chr6 26M~34M) region was removed for this traits	-0.2107	0.1054	-2	0.0455	0.1073	0.0285	1.0084	0.014	0.0051	0.0048
3 y	bmi8	Total lipids in large HDL	27005778	metabolites	European	SNPs from the MHC (chr6 26M~34M) region was removed for this traits	-0.1966	0.0991	-1.9837	0.0473	0.1326	0.0311	1.0005	0.0148	0.0062	0.0046
3 y	bmi8	Concentration of large HDL particles	27005778	metabolites	European	SNPs from the MHC (chr6 26M~34M) region was removed for this traits	-0.1894	0.0978	-1.9359	0.0529	0.1343	0.0306	0.9995	0.0151	0.0057	0.0046
3 y	bmi8	Phospholipids in large HDL	27005778	metabolites	European	SNPs from the MHC (chr6 26M~34M) region was removed for this traits	-0.2153	0.0992	-2.1695	0.03	0.1288	0.0305	0.9983	0.014	0.0062	0.0045
3 y	bmi8	Total cholesterol in large LDL	27005778	metabolites	European	SNPs from the MHC (chr6 26M~34M) region was removed for this traits	0.0057	0.1347	0.042	0.9665	0.0655	0.0461	1.0148	0.0223	-0.0034	0.0049
3 y	bmi8	Cholesterol esters in large LDL	27005778	metabolites	European	SNPs from the MHC (chr6 26M~34M) region was removed for this traits	0.0296	0.1318	0.2243	0.8225	0.0761	0.05	1.0124	0.0216	-0.0025	0.0049
3 y	bmi8	Free cholesterol in large LDL	27005778	metabolites	European	SNPs from the MHC (chr6 26M~34M) region was removed for this traits	-0.0621	0.1352	-0.4593	0.646	0.0641	0.0475	1.017	0.0233	-0.0012	0.0048
3 y	bmi8	Total lipids in large LDL	27005778	metabolites	European	SNPs from the MHC (chr6 26M~34M) region was removed for this traits	-0.0016	0.1319	-0.0123	0.9902	0.0747	0.0506	1.0147	0.0218	-0.002	0.0049
3 y	bmi8	Concentration of large LDL particles	27005778	metabolites	European	SNPs from the MHC (chr6 26M~34M) region was removed for this traits	-0.0011	0.132	-0.0083	0.9934	0.075	0.0496	1.0161	0.0213	-0.0023	0.005
3 y	bmi8	Phospholipids in large LDL	27005778	metabolites	European	SNPs from the MHC (chr6 26M~34M) region was removed for this traits	0.0045	0.139	0.032	0.9745	0.0628	0.0441	1.0172	0.021	-0.0035	0.005
3 y	bmi8	Total cholesterol in large VLDL	27005778	metabolites	European	SNPs from the MHC (chr6 26M~34M) region was removed for this traits	0.2299	0.0959	2.3967	0.0165	0.1167	0.0285	0.9917	0.0066	-0.0115	0.0044
3 y	bmi8	Cholesterol esters in large VLDL	27005778	metabolites	European	SNPs from the MHC (chr6 26M~34M) region was removed for this traits	0.2735	0.0898	3.0449	0.0023	0.1637	0.0342	0.9779	0.0069	-0.0139	0.0046
3 y	bmi8	Free cholesterol in large VLDL	27005778	metabolites	European	SNPs from the MHC (chr6 26M~34M) region was removed for this traits	0.233	0.0931	2.5014	0.0124	0.1227	0.0295	0.9889	0.0067	-0.0137	0.0044
3 y	bmi8	Total lipids in large VLDL	27005778	metabolites	European	SNPs from the MHC (chr6 26M~34M) region was removed for this traits	0.2833	0.0915	3.0978	0.0019	0.138	0.0298	0.9857	0.0063	-0.0136	0.0046
3 y	bmi8	Concentration of large VLDL particles	27005778	metabolites	European	SNPs from the MHC (chr6 26M~34M) region was removed for this traits	0.2586	0.0962	2.6882	0.0072	0.1298	0.0342	0.9748	0.0068	-0.0162	0.0046
3 y	bmi8	Phospholipids in large VLDL	27005778	metabolites	European	SNPs from the MHC (chr6 26M~34M) region was removed for this traits	0.307	0.095	3.2313	0.0012	0.1162	0.0304	0.9896	0.0065	-0.0133	0.0046
3 y	bmi8	Triglycerides in large VLDL	27005778	metabolites	European	SNPs from the MHC (chr6 26M~34M) region was removed for this traits	0.3118	0.0943	3.3073	0.0009	0.1115	0.0285	0.989	0.0063	-0.0141	0.0045
3 y	bmi8	18:2 linoleic acid (LA)	27005778	metabolites	European	SNPs from the MHC (chr6 26M~34M) region was removed for this traits	-0.0294	0.1219	-0.2413	0.8093	0.1273	0.0479	1.0033	0.0098	-0.0007	0.0051
3 y	bmi8	Total cholesterol in LDL	27005778	metabolites	European	SNPs from the MHC (chr6 26M~34M) region was removed for this traits	0.0492	0.1338	0.3681	0.7128	0.0684	0.05	1.0139	0.0236	-0.0023	0.0049
3 y	bmi8	Mean diameter for LDL particles	27005778	metabolites	European	Caution: using this data may yield results outside bounds due to relative low Z score of the SNP heritability of the trait; SNPs from the MHC (chr6 26M~34M) region was removed for this traits	-0.2654	0.1673	-1.5865	0.1126	0.0449	0.0263	1.0016	0.0123	0.0046	0.0044
3 y	bmi8	Leucine	27005778	metabolites	European	Caution: using this data may yield results outside bounds due to relative low Z score of the SNP heritability of the trait; SNPs from the MHC (chr6 26M~34M) region was removed for this traits	0.2701	0.1597	1.6911	0.0908	0.0473	0.0207	1.0082	0.0067	-0.0082	0.0046
3 y	bmi8	Total cholesterol in medium HDL	27005778	metabolites	European	Caution: using this data may yield results outside bounds due to relative low Z score of the SNP heritability of the trait; SNPs from the MHC (chr6 26M~34M) region was removed for this traits	-0.2295	0.147	-1.5615	0.1184	0.0552	0.0247	0.9987	0.0088	-0.0017	0.0045
3 y	bmi8	Cholesterol esters in medium HDL	27005778	metabolites	European	Caution: using this data may yield results outside bounds due to relative low Z score of the SNP heritability of the trait; SNPs from the MHC (chr6 26M~34M) region was removed for this traits	-0.2702	0.1595	-1.6941	0.0902	0.056	0.0285	1	0.0088	0.0025	0.0045
3 y	bmi8	Free cholesterol in medium HDL	27005778	metabolites	European	SNPs from the MHC (chr6 26M~34M) region was removed for this traits	-0.2502	0.1365	-1.8335	0.0667	0.0678	0.0231	0.9975	0.0082	-0.0004	0.0046
3 y	bmi8	Total lipids in medium HDL	27005778	metabolites	European	Caution: using this data may yield results outside bounds due to relative low Z score of the SNP heritability of the trait; SNPs from the MHC (chr6 26M~34M) region was removed for this traits	-0.195	0.1475	-1.3221	0.1861	0.0613	0.0263	0.9963	0.0079	0.0005	0.0045
3 y	bmi8	Concentration of medium HDL particles	27005778	metabolites	European	Caution: using this data may yield results outside bounds due to relative low Z score of the SNP heritability of the trait; SNPs from the MHC (chr6 26M~34M) region was removed for this traits	-0.1619	0.1402	-1.1548	0.2482	0.0647	0.0262	0.9948	0.0075	-0.0002	0.0045
3 y	bmi8	Phospholipids in medium HDL	27005778	metabolites	European	SNPs from the MHC (chr6 26M~34M) region was removed for this traits	-0.192	0.1309	-1.4661	0.1426	0.0677	0.0232	0.9949	0.0076	-0.0027	0.0045
3 y	bmi8	Total cholesterol in medium LDL	27005778	metabolites	European	SNPs from the MHC (chr6 26M~34M) region was removed for this traits	0.0747	0.1365	0.5477	0.5839	0.0686	0.0465	1.013	0.0218	-0.0042	0.0049
3 y	bmi8	Cholesterol esters in medium LDL	27005778	metabolites	European	SNPs from the MHC (chr6 26M~34M) region was removed for this traits	0.0665	0.1316	0.5051	0.6135	0.0799	0.0489	1.0102	0.0206	-0.0036	0.0049
3 y	bmi8	Total lipids in medium LDL	27005778	metabolites	European	SNPs from the MHC (chr6 26M~34M) region was removed for this traits	0.054	0.1313	0.4111	0.681	0.0806	0.0495	1.0102	0.0206	-0.0034	0.0049
3 y	bmi8	Concentration of medium LDL particles	27005778	metabolites	European	SNPs from the MHC (chr6 26M~34M) region was removed for this traits	0.0502	0.1331	0.377	0.7061	0.0789	0.048	1.012	0.0199	-0.0036	0.0049
3 y	bmi8	Phospholipids in medium LDL	27005778	metabolites	European	SNPs from the MHC (chr6 26M~34M) region was removed for this traits	0.0999	0.1374	0.7267	0.4674	0.0729	0.0422	1.0084	0.019	-0.0051	0.0052
3 y	bmi8	Total cholesterol in medium VLDL	27005778	metabolites	European	SNPs from the MHC (chr6 26M~34M) region was removed for this traits	0.235	0.0953	2.4666	0.0136	0.1259	0.0348	0.9918	0.0075	-0.0104	0.0047
3 y	bmi8	Cholesterol esters in medium VLDL	27005778	metabolites	European	SNPs from the MHC (chr6 26M~34M) region was removed for this traits	0.2459	0.0969	2.5369	0.0112	0.1522	0.0372	0.9861	0.0079	-0.0103	0.0049
3 y	bmi8	Free cholesterol in medium VLDL	27005778	metabolites	European	SNPs from the MHC (chr6 26M~34M) region was removed for this traits	0.2565	0.0981	2.6132	0.009	0.1118	0.0327	0.9955	0.007	-0.0117	0.0044
3 y	bmi8	Total lipids in medium VLDL	27005778	metabolites	European	SNPs from the MHC (chr6 26M~34M) region was removed for this traits	0.3017	0.0976	3.0906	0.002	0.1402	0.0342	0.9857	0.0067	-0.0125	0.0049
3 y	bmi8	Concentration of medium VLDL particles	27005778	metabolites	European	SNPs from the MHC (chr6 26M~34M) region was removed for this traits	0.2756	0.0915	3.0116	0.0026	0.1486	0.0354	0.9811	0.0068	-0.0142	0.0047
3 y	bmi8	Phospholipids in medium VLDL	27005778	metabolites	European	SNPs from the MHC (chr6 26M~34M) region was removed for this traits	0.2822	0.1016	2.7786	0.0055	0.1111	0.0325	0.9967	0.0069	-0.0121	0.0047
3 y	bmi8	Triglycerides in medium VLDL	27005778	metabolites	European	SNPs from the MHC (chr6 26M~34M) region was removed for this traits	0.3408	0.1056	3.227	0.0013	0.0966	0.0299	0.999	0.0064	-0.013	0.0047
3 y	bmi8	Mono-unsaturated fatty acids	27005778	metabolites	European	Caution: using this data may yield results outside bounds due to relative low Z score of the SNP heritability of the trait; SNPs from the MHC (chr6 26M~34M) region was removed for this traits	0.1501	0.1277	1.1748	0.2401	0.1037	0.0422	0.9886	0.0078	-0.0096	0.0041
3 y	bmi8	Phenylalanine	27005778	metabolites	European	Caution: using this data may yield results outside bounds due to relative low Z score of the SNP heritability of the trait; SNPs from the MHC (chr6 26M~34M) region was removed for this traits	0.1197	0.1357	0.8823	0.3776	0.0551	0.0216	1.0044	0.0069	-6.7901e-05	0.0046
3 y	bmi8	Total lipids in small HDL	27005778	metabolites	European	Caution: using this data may yield results outside bounds due to relative low Z score of the SNP heritability of the trait; SNPs from the MHC (chr6 26M~34M) region was removed for this traits	0.0744	0.1603	0.4641	0.6426	0.0542	0.0263	1.0024	0.0075	-0.0059	0.005
3 y	bmi8	Triglycerides in small HDL	27005778	metabolites	European	Caution: using this data may yield results outside bounds due to relative low Z score of the SNP heritability of the trait; SNPs from the MHC (chr6 26M~34M) region was removed for this traits	0.2618	0.1429	1.832	0.067	0.0668	0.0267	0.9984	0.0081	-0.0099	0.0052
3 y	bmi8	Total cholesterol in small LDL	27005778	metabolites	European	SNPs from the MHC (chr6 26M~34M) region was removed for this traits	0.0855	0.1308	0.654	0.5131	0.0692	0.0433	1.0166	0.019	-0.0022	0.0048
3 y	bmi8	Total lipids in small LDL	27005778	metabolites	European	SNPs from the MHC (chr6 26M~34M) region was removed for this traits	0.0866	0.1286	0.6735	0.5006	0.0855	0.0451	1.0085	0.0175	-0.0046	0.0049
3 y	bmi8	Concentration of small LDL particles	27005778	metabolites	European	SNPs from the MHC (chr6 26M~34M) region was removed for this traits	0.0953	0.1236	0.771	0.4407	0.0925	0.0431	1.0077	0.0158	-0.0052	0.0049
3 y	bmi8	Total cholesterol in small VLDL	27005778	metabolites	European	SNPs from the MHC (chr6 26M~34M) region was removed for this traits	0.1868	0.1167	1.6013	0.1093	0.0922	0.0319	1.0048	0.0096	-0.0103	0.0048
3 y	bmi8	Free cholesterol in small VLDL	27005778	metabolites	European	SNPs from the MHC (chr6 26M~34M) region was removed for this traits	0.1734	0.1057	1.641	0.1008	0.1129	0.0333	0.9995	0.0087	-0.0103	0.0049
3 y	bmi8	Total lipids in small VLDL	27005778	metabolites	European	SNPs from the MHC (chr6 26M~34M) region was removed for this traits	0.2139	0.1007	2.1234	0.0337	0.1453	0.0373	0.9916	0.0081	-0.0117	0.005
3 y	bmi8	Concentration of small VLDL particles	27005778	metabolites	European	SNPs from the MHC (chr6 26M~34M) region was removed for this traits	0.2236	0.0986	2.2685	0.0233	0.1506	0.0372	0.9901	0.0079	-0.0123	0.0049
3 y	bmi8	Phospholipids in small VLDL	27005778	metabolites	European	SNPs from the MHC (chr6 26M~34M) region was removed for this traits	0.1595	0.1021	1.563	0.1181	0.1176	0.0346	0.998	0.0084	-0.0098	0.0048
3 y	bmi8	Triglycerides in small VLDL	27005778	metabolites	European	SNPs from the MHC (chr6 26M~34M) region was removed for this traits	0.2378	0.0974	2.4402	0.0147	0.1209	0.035	0.9937	0.0072	-0.0124	0.0048
3 y	bmi8	Serum total cholesterol	27005778	metabolites	European	Caution: using this data may yield results outside bounds due to relative low Z score of the SNP heritability of the trait; SNPs from the MHC (chr6 26M~34M) region was removed for this traits	0.0527	0.134	0.3935	0.6939	0.0642	0.0378	1.0224	0.0153	-0.0047	0.005
3 y	bmi8	Serum total triglycerides	27005778	metabolites	European	SNPs from the MHC (chr6 26M~34M) region was removed for this traits	0.2384	0.0979	2.4355	0.0149	0.1249	0.0353	0.9922	0.0075	-0.0122	0.0049
3 y	bmi8	Tyrosine	27005778	metabolites	European	Caution: using this data may yield results outside bounds due to relative low Z score of the SNP heritability of the trait; SNPs from the MHC (chr6 26M~34M) region was removed for this traits	0.2123	0.1295	1.6392	0.1012	0.0756	0.0272	0.9988	0.0065	-0.0059	0.0048
3 y	bmi8	Valine	27005778	metabolites	European	SNPs from the MHC (chr6 26M~34M) region was removed for this traits	0.1415	0.1297	1.0912	0.2752	0.0617	0.0193	1.0151	0.0074	-0.0041	0.0043
3 y	bmi8	Mean diameter for VLDL particles	27005778	metabolites	European	SNPs from the MHC (chr6 26M~34M) region was removed for this traits	0.2671	0.0966	2.7663	0.0057	0.1338	0.0347	0.9904	0.0084	-0.0118	0.0047
3 y	bmi8	Total cholesterol in very large HDL	27005778	metabolites	European	Caution: using this data may yield results outside bounds due to relative low Z score of the SNP heritability of the trait; SNPs from the MHC (chr6 26M~34M) region was removed for this traits	-0.0932	0.1711	-0.5451	0.5857	0.0339	0.0228	1.0133	0.0115	0.0021	0.0042
3 y	bmi8	Free cholesterol in very large HDL	27005778	metabolites	European	Caution: using this data may yield results outside bounds due to relative low Z score of the SNP heritability of the trait; SNPs from the MHC (chr6 26M~34M) region was removed for this traits	-0.1612	0.1438	-1.1213	0.2622	0.0497	0.0249	1.0141	0.0136	0.0046	0.0044
3 y	bmi8	Total lipids in very large HDL	27005778	metabolites	European	Caution: using this data may yield results outside bounds due to relative low Z score of the SNP heritability of the trait; SNPs from the MHC (chr6 26M~34M) region was removed for this traits	-0.1501	0.1323	-1.1341	0.2568	0.0605	0.0277	1.0165	0.0147	0.0038	0.0043
3 y	bmi8	Concentration of very large HDL particles	27005778	metabolites	European	Caution: using this data may yield results outside bounds due to relative low Z score of the SNP heritability of the trait; SNPs from the MHC (chr6 26M~34M) region was removed for this traits	-0.1275	0.1279	-0.9971	0.3187	0.0657	0.0269	1.0023	0.0148	0.0049	0.0042
3 y	bmi8	Phospholipids in very large HDL	27005778	metabolites	European	SNPs from the MHC (chr6 26M~34M) region was removed for this traits	-0.1565	0.1104	-1.4183	0.1561	0.0927	0.03	1.008	0.0167	0.0054	0.0044
3 y	bmi8	Triglycerides in very large HDL	27005778	metabolites	European	Caution: using this data may yield results outside bounds due to relative low Z score of the SNP heritability of the trait; SNPs from the MHC (chr6 26M~34M) region was removed for this traits	0.0749	0.1114	0.672	0.5016	0.0832	0.0255	1.0159	0.0274	-0.0032	0.0051
3 y	bmi8	Total lipids in very large VLDL	27005778	metabolites	European	SNPs from the MHC (chr6 26M~34M) region was removed for this traits	0.2254	0.0937	2.406	0.0161	0.1361	0.0299	0.9787	0.007	-0.0128	0.0047
3 y	bmi8	Concentration of very large VLDL particles	27005778	metabolites	European	SNPs from the MHC (chr6 26M~34M) region was removed for this traits	0.3041	0.0957	3.1785	0.0015	0.1249	0.0298	0.9834	0.0068	-0.0156	0.0048
3 y	bmi8	Phospholipids in very large VLDL	27005778	metabolites	European	SNPs from the MHC (chr6 26M~34M) region was removed for this traits	0.2424	0.1006	2.4102	0.0159	0.1065	0.0276	0.9856	0.0066	-0.0131	0.0045
3 y	bmi8	Triglycerides in very large VLDL	27005778	metabolites	European	SNPs from the MHC (chr6 26M~34M) region was removed for this traits	0.2167	0.0926	2.3404	0.0193	0.1184	0.0294	0.9815	0.007	-0.012	0.0046
3 y	bmi8	Total lipids in very small VLDL	27005778	metabolites	European	SNPs from the MHC (chr6 26M~34M) region was removed for this traits	0.0865	0.1102	0.7848	0.4326	0.1066	0.036	1.01	0.0128	-0.0061	0.0051
3 y	bmi8	Concentration of very small VLDL particles	27005778	metabolites	European	SNPs from the MHC (chr6 26M~34M) region was removed for this traits	0.094	0.1089	0.8637	0.3878	0.1157	0.0358	1.0057	0.0123	-0.0067	0.0053
3 y	bmi8	Phospholipids in very small VLDL	27005778	metabolites	European	SNPs from the MHC (chr6 26M~34M) region was removed for this traits	0.0139	0.118	0.1178	0.9062	0.0855	0.038	1.0148	0.0154	-0.0035	0.005
3 y	bmi8	Triglycerides in very small VLDL	27005778	metabolites	European	SNPs from the MHC (chr6 26M~34M) region was removed for this traits	0.1773	0.1028	1.7242	0.0847	0.1379	0.0366	0.9988	0.0097	-0.0106	0.0052
3 y	bmi8	Total lipids in chylomicrons and largest VLDL particles	27005778	metabolites	European	SNPs from the MHC (chr6 26M~34M) region was removed for this traits	0.243	0.104	2.3362	0.0195	0.1185	0.0274	0.9904	0.0066	-0.0129	0.0046
3 y	bmi8	Concentration of chylomicrons and largest VLDL particles	27005778	metabolites	European	SNPs from the MHC (chr6 26M~34M) region was removed for this traits	0.2738	0.1052	2.6016	0.0093	0.1145	0.0267	0.9889	0.0064	-0.0143	0.0045
3 y	bmi8	Phospholipids in chylomicrons and largest VLDL particles	27005778	metabolites	European	SNPs from the MHC (chr6 26M~34M) region was removed for this traits	0.196	0.1023	1.9152	0.0555	0.0964	0.0263	0.9853	0.0066	-0.0109	0.0046
3 y	bmi8	Triglycerides in chylomicrons and largest VLDL particles	27005778	metabolites	European	SNPs from the MHC (chr6 26M~34M) region was removed for this traits	0.2572	0.1034	2.4876	0.0129	0.0909	0.0271	0.9907	0.0067	-0.0104	0.0044
3 y	bmi8	Subjective well being	27089181	psychiatric	European	SNPs from the MHC (chr6 26M~34M) region was removed for this traits	-0.0188	0.0618	-0.3042	0.761	0.0252	0.0021	1.0008	0.0072	0.0046	0.0055
3 y	bmi8	Ever vs never smoked	20418890	smoking_behaviour	European	SNPs from the MHC (chr6 26M~34M) region was removed for this traits	0.1148	0.0645	1.7788	0.0753	0.0753	0.0065	0.9965	0.006	0.0005	0.0045
3 y	bmi8	Triglycerides	20686565	lipids	European	SNPs from the MHC (chr6 26M~34M) region was removed for this traits	-0.0075	0.0485	-0.1546	0.8771	0.1683	0.029	0.9682	0.0162	0.001	0.0055
3 y	bmi8	Total Cholesterol	20686565	lipids	European	SNPs from the MHC (chr6 26M~34M) region was removed for this traits	-0.0212	0.0531	-0.3983	0.6904	0.1343	0.024	1.0208	0.0347	-0.0027	0.0058
3 y	bmi8	Lung cancer (all)	24880342	cancer	European	SNPs from the MHC (chr6 26M~34M) region was removed for this traits	0.1106	0.0986	1.1214	0.2621	0.1272	0.0294	1.0079	0.008	0.0009	0.0049
3 y	bmi8	Lung cancer (squamous cell)	24880342	cancer	European	Caution: using this data may yield results outside bounds due to relative low Z score of the SNP heritability of the trait; SNPs from the MHC (chr6 26M~34M) region was removed for this traits	0.0916	0.1421	0.6445	0.5193	0.0513	0.0194	1.0059	0.0067	0.0032	0.0047
3 y	bmi8	Waist circumference	25673412	anthropometric	European	SNPs from the MHC (chr6 26M~34M) region was removed for this traits	0.191	0.0473	4.0409	5.3255e-05	0.1209	0.0051	0.8457	0.0075	-0.0014	0.0052
3 y	bmi8	Waist-to-hip ratio	25673412	anthropometric	European	SNPs from the MHC (chr6 26M~34M) region was removed for this traits	0.0564	0.0486	1.1617	0.2454	0.1126	0.0069	0.9218	0.0089	-0.0058	0.0056
3 y	bmi8	Multiple sclerosis	21833088	autoimmune	European	Caution: using this data may yield results outside bounds due to relative low Z score of the SNP heritability of the trait; SNPs from the MHC (chr6 26M~34M) region was removed for this traits	0.0791	0.1409	0.5616	0.5744	0.0592	0.028	1.0575	0.0089	0.0018	0.0056
3 y	bmi8	Transferrin	25352340	metal	European	Caution: using this data may yield results outside bounds due to relative low Z score of the SNP heritability of the trait; SNPs from the MHC (chr6 26M~34M) region was removed for this traits	0.1383	0.1023	1.3509	0.1767	0.1617	0.076	1.0622	0.024	-0.0124	0.0063
3 y	bmi8	Amyotrophic lateral sclerosis	27455348	neurological	European	Caution: using this data may yield results outside bounds due to relative low Z score of the SNP heritability of the trait; SNPs from the MHC (chr6 26M~34M) region was removed for this traits	0.1512	0.1064	1.421	0.1553	0.0491	0.0131	0.9945	0.0063	-0.0101	0.004
3 y	bmi8	Lung adenocarcinoma	27488534	cancer	European	Caution: using this data may yield results outside bounds due to relative low Z score of the SNP heritability of the trait; SNPs from the MHC (chr6 26M~34M) region was removed for this traits	0.0922	0.1371	0.6722	0.5014	0.0322	0.0111	1.0187	0.0063	-0.0041	0.0048
3 y	bmi8	Squamous cell lung cancer	27488534	cancer	European	SNPs from the MHC (chr6 26M~34M) region was removed for this traits	0.0557	0.1157	0.4814	0.6302	0.0393	0.0121	1.0097	0.0066	0.0059	0.0043
3 y	bmi8	Ferritin	25352340	metal	European	SNPs from the MHC (chr6 26M~34M) region was removed for this traits	-0.0375	0.1251	-0.2998	0.7643	0.0914	0.0265	1.0278	0.0092	0.0026	0.0064
3 y	bmi8	Difference in height between adolescence and adulthood; age 14	23449627	anthropometric	European	SNPs from the MHC (chr6 26M~34M) region was removed for this traits	0.0088	0.11	0.0797	0.9365	0.453	0.1088	0.981	0.0067	-0.0019	0.0044
3 y	bmi8	Parents age at death	27015805	aging	European	SNPs from the MHC (chr6 26M~34M) region was removed for this traits	0.0145	0.1057	0.1374	0.8907	0.0289	0.0069	1.016	0.0063	-0.003	0.0047
3 y	bmi8	Urate	23263486	other	European	SNPs from the MHC (chr6 26M~34M) region was removed for this traits	0.0503	0.0487	1.034	0.3011	0.1757	0.058	0.9538	0.0486	-0.0055	0.0051
3 y	bmi8	Mothers age at death	27015805	aging	European	SNPs from the MHC (chr6 26M~34M) region was removed for this traits	0.0307	0.1036	0.2959	0.7673	0.0356	0.0076	1.0131	0.0071	0.0007	0.0047
3 y	bmi8	Lung cancer	27488534	cancer	European	SNPs from the MHC (chr6 26M~34M) region was removed for this traits	0.0799	0.0862	0.9272	0.3538	0.3141	0.0652	1.0146	0.0072	0.0015	0.0049
3 y	bmi8	Fathers age at death	27015805	aging	European	SNPs from the MHC (chr6 26M~34M) region was removed for this traits	-0.2348	0.1002	-2.3434	0.0191	0.04	0.0069	1.0177	0.0069	0.0051	0.0047
3 y	bmi8	Systemic lupus erythematosus	26502338	autoimmune	European	SNPs from the MHC (chr6 26M~34M) region was removed for this traits	0.0248	0.0839	0.2956	0.7675	0.3909	0.0669	1.1053	0.0097	-0.0012	0.0053
3 y	bmi8	Primary biliary cirrhosis	26394269	autoimmune	European	SNPs from the MHC (chr6 26M~34M) region was removed for this traits	0.1228	0.086	1.4285	0.1532	0.3755	0.0635	1.0039	0.0098	-0.0085	0.0054
3 y	bmi8	Celiac disease	20190752	autoimmune	European	SNPs from the MHC (chr6 26M~34M) region was removed for this traits	0.0314	0.0962	0.3267	0.7439	0.31	0.0483	1.0649	0.0107	0.0072	0.0064
3 y	bmi8	Difference in height between childhood and adulthood; age 8	23449627	anthropometric	European	SNPs from the MHC (chr6 26M~34M) region was removed for this traits	-0.2025	0.1009	-2.0075	0.0447	0.3342	0.0508	0.9722	0.0077	0.0031	0.0055
3 y	bmi8	Sitting height ratio	25865494	anthropometric	European	SNPs from the MHC (chr6 26M~34M) region was removed for this traits	-0.0855	0.0786	-1.0879	0.2766	0.2232	0.0282	0.9793	0.0075	0.0111	0.0053
3 y	bmi8	Height; Females at age 10 and males at age 12	23449627	anthropometric	European	SNPs from the MHC (chr6 26M~34M) region was removed for this traits	0.1305	0.0813	1.6054	0.1084	0.4315	0.0479	0.9523	0.0079	-0.0054	0.0054
3 y	bmi8	Sleep duration	27494321	sleeping	European	SNPs from the MHC (chr6 26M~34M) region was removed for this traits	-0.0354	0.0683	-0.5182	0.6044	0.0558	0.0049	1.0188	0.0071	0.0045	0.0047
3 y	bmi8	Birth weight	27680694	anthropometric	European	SNPs from the MHC (chr6 26M~34M) region was removed for this traits	0.2823	0.0524	5.3892	7.0786e-08	0.1029	0.0066	1.0404	0.0096	0.0023	0.0051
3 y	bmi8	Chronotype	27494321	sleeping	European	SNPs from the MHC (chr6 26M~34M) region was removed for this traits	-0.0698	0.0481	-1.4512	0.1467	0.1019	0.0057	1.0132	0.0075	0.0016	0.0043
3 y	bmi8	Years of schooling (proxy cognitive performance)	25201988	education	European	SNPs from the MHC (chr6 26M~34M) region was removed for this traits	0.0762	0.0543	1.4028	0.1607	0.1068	0.0074	1.0268	0.0092	-0.0094	0.0057
3 y	bmi8	Years of schooling 2013	23722424	education	European	SNPs from the MHC (chr6 26M~34M) region was removed for this traits	0.0948	0.0573	1.6534	0.0982	0.0842	0.0063	1.0192	0.009	-0.0085	0.0053
3 y	bmi8	Neuroticism	24828478	personality	European	SNPs from the MHC (chr6 26M~34M) region was removed for this traits	-0.0733	0.1053	-0.6966	0.4861	0.0149	0.0033	1.0081	0.0062	0.0008	0.0044
3 y	bmi8	Lumbar spine bone mineral density	22504420	bone	Mixed	Caution: using these data may yield less robust results due to minor departure of the LD structure; SNPs from the MHC (chr6 26M-34M) region were removed for this trait	0.0493	0.0599	0.8224	0.4108	0.271	0.0251	1.0125	0.0085	0.0075	0.0051
3 y	bmi8	Femoral neck bone mineral density	22504420	bone	Mixed	Caution: using these data may yield less robust results due to minor departure of the LD structure; SNPs from the MHC (chr6 26M-34M) region were removed for this trait	-0.0432	0.0517	-0.8347	0.4039	0.3039	0.0251	0.9799	0.0086	0.0084	0.0041
3 y	bmi8	Age of first birth	27798627	reproductive	European	SNPs from the MHC (chr6 26M~34M) region was removed for this traits	0.0205	0.0532	0.3849	0.7003	0.0626	0.0035	0.9527	0.0079	0.0012	0.0053
3 y	bmi8	Number of children ever born	27798627	reproductive	European	SNPs from the MHC (chr6 26M~34M) region was removed for this traits	-0.0175	0.0641	-0.2729	0.785	0.0257	0.0018	0.9696	0.007	-0.0015	0.0057
3 y	bmi8	Forced expiratory volume in 1 second (FEV1)	28166213	lung_function	European	SNPs from the MHC (chr6 26M~34M) region was removed for this traits	0.0469	0.0542	0.8643	0.3874	0.265	0.0172	0.9703	0.0068	-0.0001	0.0052
3 y	bmi8	Forced Vital capacity(FVC)	28166213	lung_function	European	SNPs from the MHC (chr6 26M~34M) region was removed for this traits	0.0621	0.0536	1.1581	0.2468	0.2604	0.016	0.9761	0.0069	0.0007	0.005
3 y	bmi8	Forced expiratory volume in 1 second (FEV1)/Forced Vital capacity(FVC)	28166213	lung_function	European	SNPs from the MHC (chr6 26M~34M) region was removed for this traits	-0.0265	0.0551	-0.4799	0.6313	0.2604	0.0203	0.971	0.008	-0.0002	0.005
3 y	bmi8	Forced expiratory volume in 1 second (FEV1)	26635082	lung_function	European	SNPs from the MHC (chr6 26M~34M) region was removed for this traits	0.0177	0.0721	0.2458	0.8058	0.1404	0.0156	0.9921	0.0066	0.004	0.0049
3 y	bmi8	Forced expiratory volume in 1 second (FEV1)/Forced Vital capacity(FVC)	26635082	lung_function	European	SNPs from the MHC (chr6 26M~34M) region was removed for this traits	-0.1099	0.0763	-1.4412	0.1495	0.1128	0.0149	0.9816	0.007	0.0045	0.0046
3 y	bmi8	Forced Vital capacity(FVC)	26635082	lung_function	European	SNPs from the MHC (chr6 26M~34M) region was removed for this traits	0.1196	0.0668	1.7888	0.0737	0.1465	0.015	0.9857	0.0066	-0.0011	0.0046
3 y	bmi8	Forced expiratory volume in 1 second (FEV1)	21946350	lung_function	European	SNPs from the MHC (chr6 26M~34M) region was removed for this traits	0.0102	0.1127	0.0902	0.9281	0.1727	0.0223	0.8806	0.0118	-0.0014	0.0084
3 y	bmi8	Forced expiratory volume in 1 second (FEV1)/Forced Vital capacity(FVC)	21946350	lung_function	European	SNPs from the MHC (chr6 26M~34M) region was removed for this traits	-0.063	0.0769	-0.8188	0.4129	0.123	0.0134	0.929	0.0078	0.0011	0.0057
3 y	bmi8	Attention deficit hyperactivity disorder (GC)	27663945	psychiatric	European	Caution: using this data may yield results outside bounds due to relative low Z score of the SNP heritability of the trait; SNPs from the MHC (chr6 26M~34M) region was removed for this traits	-0.0687	0.1366	-0.5028	0.6151	0.073	0.0298	0.993	0.0073	0.0034	0.0056
3 y	bmi8	Attention deficit hyperactivity disorder (No GC)	27663945	psychiatric	European	Caution: using this data may yield results outside bounds due to relative low Z score of the SNP heritability of the trait; SNPs from the MHC (chr6 26M~34M) region was removed for this traits	-0.0694	0.1365	-0.508	0.6114	0.074	0.0302	1.0076	0.0075	0.0034	0.0056
3 y	bmi8	Primary sclerosing cholangitis	27992413	autoimmune	Mixed	Caution: using this data may yield results outside bounds due to relative low Z score of the SNP heritability of the trait; SNPs from the MHC (chr6 26M~34M) region was removed for this traits	-0.0261	0.0748	-0.3494	0.7268	0.392	0.1569	0.9948	0.0152	0.0071	0.0052
3 y	bmi8	Intelligence	28530673	cognitive	European	SNPs from the MHC (chr6 26M~34M) region was removed for this traits	0.1293	0.0495	2.6137	0.009	0.1896	0.0101	1.0081	0.008	-0.0007	0.0051
3 y	bmi8	Insomnia	28604731	sleeping	European	SNPs from the MHC (chr6 26M~34M) region was removed for this traits	-0.0923	0.0763	-1.2094	0.2265	0.048	0.0048	1.002	0.0069	0.0093	0.0048
3 y	bmi8	Ischemic stroke	26935894	cardiometabolic	Mixed	Caution: using these data may yield less robust results due to minor departure of the LD structure; SNPs from the MHC (chr6 26M-34M) region were removed for this trait	NA	NA	NA	NA	NA	NA	NA	NA	NA	NA
3 y	bmi8	Insomnia	27992416	sleeping	European	SNPs from the MHC (chr6 26M~34M) region was removed for this traits	-0.0962	0.0594	-1.6186	0.1055	0.1335	0.0117	1.0021	0.0079	0.0084	0.0044
3 y	bmi8	Excessive daytime sleepiness	27992416	sleeping	European	SNPs from the MHC (chr6 26M~34M) region was removed for this traits	-0.0392	0.0646	-0.6059	0.5446	0.0537	0.0053	1.0032	0.0069	0.0064	0.0043
3 y	bmi8	Hand grip strength (left)	0	ukbb	European	SNPs from the MHC (chr6 26M~34M) region was removed for this traits	0.0903	0.0463	1.9501	0.0512	0.1039	0.0041	1.0554	0.0123	0.0021	0.0062
3 y	bmi8	Hand grip strength (right)	0	ukbb	European	SNPs from the MHC (chr6 26M~34M) region was removed for this traits	0.144	0.0458	3.1431	0.0017	0.1039	0.0042	1.0611	0.0132	-0.0016	0.0062
3 y	bmi8	Waist circumference	0	ukbb	European	SNPs from the MHC (chr6 26M~34M) region was removed for this traits	0.1471	0.0368	3.9949	6.4724e-05	0.2003	0.0071	1.0623	0.0168	0.0104	0.0068
3 y	bmi8	Hip circumference	0	ukbb	European	SNPs from the MHC (chr6 26M~34M) region was removed for this traits	0.2021	0.036	5.6115	2.0055e-08	0.2174	0.0084	1.081	0.0187	0.005	0.007
3 y	bmi8	Standing height	0	ukbb	European	SNPs from the MHC (chr6 26M~34M) region was removed for this traits	-0.0068	0.0409	-0.1657	0.8684	0.4502	0.0224	1.2522	0.0574	0.011	0.009
3 y	bmi8	Heel bone mineral density (BMD) T-score_ automated	0	ukbb	European	SNPs from the MHC (chr6 26M~34M) region was removed for this traits	0.0139	0.0338	0.4112	0.6809	0.2945	0.0338	1.0855	0.0347	0.0024	0.0065
3 y	bmi8	Pulse rate_ automated reading	0	ukbb	European	SNPs from the MHC (chr6 26M~34M) region was removed for this traits	-0.0393	0.0362	-1.0855	0.2777	0.1543	0.0106	1.0471	0.0283	-0.0008	0.0056
3 y	bmi8	Number of self-reported cancers	0	ukbb	European	SNPs from the MHC (chr6 26M~34M) region was removed for this traits	-0.0253	0.1133	-0.2237	0.823	0.0065	0.0015	1.0136	0.0065	0.0025	0.0047
3 y	bmi8	Number of self-reported non-cancer illnesses	0	ukbb	European	SNPs from the MHC (chr6 26M~34M) region was removed for this traits	0.0268	0.0419	0.6402	0.5221	0.0612	0.0026	1.027	0.0102	-0.0031	0.0053
3 y	bmi8	Number of operations_ self-reported	0	ukbb	European	SNPs from the MHC (chr6 26M~34M) region was removed for this traits	0.028	0.0502	0.5574	0.5773	0.0384	0.0023	1.0355	0.0078	-0.0048	0.0047
3 y	bmi8	Number of treatments/medications taken	0	ukbb	European	SNPs from the MHC (chr6 26M~34M) region was removed for this traits	0.0062	0.044	0.1401	0.8886	0.0605	0.0026	1.0324	0.009	-0.0033	0.0054
3 y	bmi8	Townsend deprivation index at recruitment	0	ukbb	European	SNPs from the MHC (chr6 26M~34M) region was removed for this traits	-0.0307	0.0519	-0.5919	0.5539	0.0337	0.002	1.0353	0.0072	0.0027	0.0046
3 y	bmi8	Number of incorrect matches in round	0	ukbb	European	SNPs from the MHC (chr6 26M~34M) region was removed for this traits	-0.1197	0.045	-2.6595	0.0078	0.0546	0.0027	1.0046	0.0089	0.008	0.0051
3 y	bmi8	Length of working week for main job	0	ukbb	European	SNPs from the MHC (chr6 26M~34M) region was removed for this traits	0.0954	0.0891	1.0716	0.2839	0.0194	0.0029	1.0087	0.0066	0.0025	0.0047
3 y	bmi8	Frequency of travelling from home to job workplace	0	ukbb	European	SNPs from the MHC (chr6 26M~34M) region was removed for this traits	-0.0796	0.0772	-1.0319	0.3021	0.0218	0.0027	1.0174	0.0068	0.002	0.0043
3 y	bmi8	Distance between home and job workplace	0	ukbb	European	SNPs from the MHC (chr6 26M~34M) region was removed for this traits	-0.0505	0.1131	-0.4462	0.6554	0.0116	0.0032	1.0073	0.0068	0.0044	0.0047
3 y	bmi8	Job involves mainly walking or standing	0	ukbb	European	SNPs from the MHC (chr6 26M~34M) region was removed for this traits	-0.0498	0.0576	-0.8636	0.3878	0.0801	0.0045	1.0306	0.0092	-0.0066	0.0056
3 y	bmi8	Job involves heavy manual or physical work	0	ukbb	European	SNPs from the MHC (chr6 26M~34M) region was removed for this traits	-0.0466	0.0514	-0.9072	0.3643	0.0871	0.0045	1.036	0.0088	-0.0044	0.0057
3 y	bmi8	Job involves shift work	0	ukbb	European	SNPs from the MHC (chr6 26M~34M) region was removed for this traits	-0.0546	0.0749	-0.7283	0.4664	0.0308	0.0028	1.0016	0.0066	0.004	0.0052
3 y	bmi8	Age completed full time education	0	ukbb	European	SNPs from the MHC (chr6 26M~34M) region was removed for this traits	0.1155	0.0446	2.5887	0.0096	0.0845	0.0045	1.0625	0.0094	-0.0034	0.005
3 y	bmi8	Number of days/week walked 10+ minutes	0	ukbb	European	SNPs from the MHC (chr6 26M~34M) region was removed for this traits	0.001	0.0486	0.0203	0.9838	0.0423	0.0022	1.0094	0.0075	-0.0109	0.005
3 y	bmi8	Duration of walks	0	ukbb	European	SNPs from the MHC (chr6 26M~34M) region was removed for this traits	-0.0303	0.0495	-0.6116	0.5408	0.0466	0.0028	1.0068	0.0082	-0.0021	0.005
3 y	bmi8	Number of days/week of moderate physical activity 10+ minutes	0	ukbb	European	SNPs from the MHC (chr6 26M~34M) region was removed for this traits	-0.0298	0.0507	-0.5879	0.5566	0.0419	0.0026	1.0125	0.008	-0.0004	0.005
3 y	bmi8	Duration of moderate activity	0	ukbb	European	SNPs from the MHC (chr6 26M~34M) region was removed for this traits	0.0286	0.0594	0.4816	0.6301	0.0318	0.0024	1.0094	0.0075	-0.0047	0.0042
3 y	bmi8	Number of days/week of vigorous physical activity 10+ minutes	0	ukbb	European	SNPs from the MHC (chr6 26M~34M) region was removed for this traits	0.0217	0.055	0.3943	0.6934	0.0379	0.0024	1.0154	0.0082	-0.0034	0.0055
3 y	bmi8	Duration of vigorous activity	0	ukbb	European	SNPs from the MHC (chr6 26M~34M) region was removed for this traits	0.0601	0.0695	0.8641	0.3875	0.0363	0.0032	0.9908	0.0074	-0.001	0.005
3 y	bmi8	Usual walking pace	0	ukbb	European	SNPs from the MHC (chr6 26M~34M) region was removed for this traits	-0.0075	0.042	-0.1783	0.8585	0.0783	0.0028	1.0267	0.0097	-0.0002	0.0054
3 y	bmi8	Frequency of stair climbing in last 4 weeks	0	ukbb	European	SNPs from the MHC (chr6 26M~34M) region was removed for this traits	-0.0596	0.0553	-1.0783	0.2809	0.035	0.0021	1.0168	0.0077	0.0004	0.005
3 y	bmi8	Frequency of walking for pleasure in last 4 weeks	0	ukbb	European	SNPs from the MHC (chr6 26M~34M) region was removed for this traits	0.0012	0.0602	0.0199	0.9841	0.0344	0.0026	1.0074	0.0077	-6.6015e-05	0.0049
3 y	bmi8	Duration walking for pleasure	0	ukbb	European	SNPs from the MHC (chr6 26M~34M) region was removed for this traits	0.0481	0.0632	0.7606	0.4469	0.0253	0.0023	1.0113	0.0068	-0.0025	0.0042
3 y	bmi8	Duration of strenuous sports	0	ukbb	European	SNPs from the MHC (chr6 26M~34M) region was removed for this traits	-0.2015	0.1598	-1.2612	0.2072	0.0308	0.0137	0.994	0.0069	0.0062	0.0044
3 y	bmi8	Frequency of light DIY in last 4 weeks	0	ukbb	European	SNPs from the MHC (chr6 26M~34M) region was removed for this traits	0.0794	0.0813	0.9764	0.3289	0.0221	0.0029	1.0047	0.0064	-0.0051	0.0046
3 y	bmi8	Duration of light DIY	0	ukbb	European	SNPs from the MHC (chr6 26M~34M) region was removed for this traits	0.0401	0.0699	0.5738	0.5661	0.035	0.0035	1.0034	0.0073	-0.0046	0.0052
3 y	bmi8	Time spent watching television (TV)	0	ukbb	European	SNPs from the MHC (chr6 26M~34M) region was removed for this traits	-0.0102	0.0367	-0.277	0.7817	0.0993	0.0039	1.0567	0.0107	-0.005	0.0055
3 y	bmi8	Time spent using computer	0	ukbb	European	SNPs from the MHC (chr6 26M~34M) region was removed for this traits	0.0773	0.042	1.8419	0.0655	0.096	0.0042	1.045	0.0094	-0.0007	0.0051
3 y	bmi8	Time spent driving	0	ukbb	European	SNPs from the MHC (chr6 26M~34M) region was removed for this traits	0.0644	0.0577	1.1153	0.2647	0.0424	0.0028	1.0014	0.007	-0.0015	0.0051
3 y	bmi8	Drive faster than motorway speed limit	0	ukbb	European	SNPs from the MHC (chr6 26M~34M) region was removed for this traits	0.1487	0.0515	2.8854	0.0039	0.0566	0.0028	1.0295	0.0088	-0.0085	0.0053
3 y	bmi8	Sleep duration	0	ukbb	European	SNPs from the MHC (chr6 26M~34M) region was removed for this traits	-0.0003	0.0403	-0.0069	0.9945	0.0714	0.0037	1.0235	0.0101	-0.0041	0.0048
3 y	bmi8	Getting up in morning	0	ukbb	European	SNPs from the MHC (chr6 26M~34M) region was removed for this traits	0.01	0.0438	0.2278	0.8198	0.0684	0.0031	1.0398	0.0103	-0.0025	0.0054
3 y	bmi8	Morning/evening person (chronotype)	0	ukbb	European	SNPs from the MHC (chr6 26M~34M) region was removed for this traits	0.0224	0.0379	0.5905	0.5548	0.1163	0.0042	1.0407	0.0112	0.0002	0.0057
3 y	bmi8	Nap during day	0	ukbb	European	SNPs from the MHC (chr6 26M~34M) region was removed for this traits	-0.097	0.0397	-2.4465	0.0144	0.0807	0.0035	1.0233	0.0097	0.0136	0.006
3 y	bmi8	Sleeplessness / insomnia	0	ukbb	European	SNPs from the MHC (chr6 26M~34M) region was removed for this traits	-0.0981	0.0477	-2.0573	0.0397	0.0624	0.0027	1.018	0.0085	0.0132	0.0055
3 y	bmi8	Snoring	0	ukbb	European	SNPs from the MHC (chr6 26M~34M) region was removed for this traits	0.0239	0.0401	0.5953	0.5517	0.0595	0.0028	1.0247	0.0091	-0.0013	0.005
3 y	bmi8	Daytime dozing / sleeping (narcolepsy)	0	ukbb	European	SNPs from the MHC (chr6 26M~34M) region was removed for this traits	-0.0257	0.0466	-0.552	0.5809	0.0488	0.0028	1.0095	0.0087	0.0067	0.0053
3 y	bmi8	Current tobacco smoking	0	ukbb	European	SNPs from the MHC (chr6 26M~34M) region was removed for this traits	0.0272	0.046	0.5912	0.5544	0.0551	0.0027	1.0137	0.0091	0.0007	0.0052
3 y	bmi8	Past tobacco smoking	0	ukbb	European	SNPs from the MHC (chr6 26M~34M) region was removed for this traits	-0.0841	0.041	-2.049	0.0405	0.0913	0.0041	1.0208	0.0103	0.0055	0.0058
3 y	bmi8	Smoking/smokers in household	0	ukbb	European	SNPs from the MHC (chr6 26M~34M) region was removed for this traits	-0.0138	0.0917	-0.1505	0.8804	0.0101	0.0019	1.0107	0.0074	0.0021	0.005
3 y	bmi8	Exposure to tobacco smoke at home	0	ukbb	European	SNPs from the MHC (chr6 26M~34M) region was removed for this traits	-0.0087	0.0811	-0.1075	0.9144	0.0118	0.0016	0.9985	0.0063	0.0028	0.0046
3 y	bmi8	Exposure to tobacco smoke outside home	0	ukbb	European	SNPs from the MHC (chr6 26M~34M) region was removed for this traits	0.0625	0.0607	1.0307	0.3027	0.0317	0.0024	1.0201	0.0083	-0.0063	0.0053
3 y	bmi8	Alcohol intake frequency.	0	ukbb	European	SNPs from the MHC (chr6 26M~34M) region was removed for this traits	0.0014	0.0462	0.0311	0.9752	0.0836	0.004	1.044	0.0103	-0.0018	0.006
3 y	bmi8	Average weekly red wine intake	0	ukbb	European	SNPs from the MHC (chr6 26M~34M) region was removed for this traits	0.0528	0.0555	0.9501	0.3421	0.0565	0.0034	1.013	0.0074	0.001	0.0055
3 y	bmi8	Average weekly champagne plus white wine intake	0	ukbb	European	SNPs from the MHC (chr6 26M~34M) region was removed for this traits	-0.0168	0.0662	-0.254	0.7995	0.0306	0.0026	1.0408	0.0077	-0.0038	0.0049
3 y	bmi8	Average weekly beer plus cider intake	0	ukbb	European	SNPs from the MHC (chr6 26M~34M) region was removed for this traits	0.0031	0.0519	0.0599	0.9522	0.0515	0.0035	1.063	0.0094	0.0035	0.0053
3 y	bmi8	Average weekly spirits intake	0	ukbb	European	SNPs from the MHC (chr6 26M~34M) region was removed for this traits	0.0705	0.0657	1.073	0.2833	0.0316	0.0028	1.0168	0.0078	-0.0077	0.0048
3 y	bmi8	Average weekly fortified wine intake	0	ukbb	European	SNPs from the MHC (chr6 26M~34M) region was removed for this traits	-0.0326	0.0981	-0.3326	0.7394	0.0127	0.0022	1.0173	0.0067	-0.0001	0.0049
3 y	bmi8	Alcohol usually taken with meals	0	ukbb	European	SNPs from the MHC (chr6 26M~34M) region was removed for this traits	-0.022	0.0491	-0.4472	0.6547	0.1101	0.0052	1.0589	0.009	-0.0009	0.0057
3 y	bmi8	Alcohol intake versus 10 years previously	0	ukbb	European	SNPs from the MHC (chr6 26M~34M) region was removed for this traits	0.0048	0.056	0.0863	0.9312	0.0347	0.0023	1.0303	0.0081	-0.0027	0.0045
3 y	bmi8	Breastfed as a baby	0	ukbb	European	SNPs from the MHC (chr6 26M~34M) region was removed for this traits	0.0034	0.0641	0.0536	0.9572	0.0258	0.0023	1.022	0.0069	0.0073	0.0046
3 y	bmi8	Comparative body size at age 10	0	ukbb	European	SNPs from the MHC (chr6 26M~34M) region was removed for this traits	0.5864	0.0462	12.6976	6.0947e-37	0.1457	0.0091	1.016	0.0167	0.0099	0.0067
3 y	bmi8	Comparative height size at age 10	0	ukbb	European	SNPs from the MHC (chr6 26M~34M) region was removed for this traits	0.0582	0.0442	1.3166	0.188	0.2412	0.0121	1.114	0.034	0.0117	0.0079
3 y	bmi8	Adopted as a child	0	ukbb	European	SNPs from the MHC (chr6 26M~34M) region was removed for this traits	-0.0445	0.1052	-0.4234	0.672	0.0058	0.0014	1.0016	0.0066	-0.0006	0.0044
3 y	bmi8	Maternal smoking around birth	0	ukbb	European	SNPs from the MHC (chr6 26M~34M) region was removed for this traits	0.0489	0.0535	0.9143	0.3606	0.0497	0.0028	1.0364	0.0088	0.0004	0.0053
3 y	bmi8	Father still alive	0	ukbb	European	SNPs from the MHC (chr6 26M~34M) region was removed for this traits	-0.19	0.1101	-1.7261	0.0843	0.0063	0.0015	1.0168	0.0065	0.0013	0.0048
3 y	bmi8	Fathers age at death	0	ukbb	European	SNPs from the MHC (chr6 26M~34M) region was removed for this traits	-0.0805	0.0664	-1.2113	0.2258	0.0341	0.0031	1.0232	0.0079	0.0051	0.0056
3 y	bmi8	Number of full brothers	0	ukbb	European	SNPs from the MHC (chr6 26M~34M) region was removed for this traits	-0.1227	0.0715	-1.717	0.086	0.0187	0.0018	1.0284	0.0074	0.0031	0.005
3 y	bmi8	Number of full sisters	0	ukbb	European	SNPs from the MHC (chr6 26M~34M) region was removed for this traits	-0.011	0.0728	-0.1508	0.8801	0.0187	0.0018	1.0399	0.0066	0.0013	0.005
3 y	bmi8	Mood swings	0	ukbb	European	SNPs from the MHC (chr6 26M~34M) region was removed for this traits	0.0176	0.0381	0.462	0.6441	0.0711	0.0033	1.017	0.0098	0.0009	0.0047
3 y	bmi8	Miserableness	0	ukbb	European	SNPs from the MHC (chr6 26M~34M) region was removed for this traits	0.05	0.0452	1.1058	0.2688	0.0641	0.0036	1.0183	0.011	0.006	0.0057
3 y	bmi8	Irritability	0	ukbb	European	SNPs from the MHC (chr6 26M~34M) region was removed for this traits	0.0235	0.0428	0.5492	0.5829	0.0679	0.0042	0.9925	0.0112	0.0021	0.0053
3 y	bmi8	Sensitivity / hurt feelings	0	ukbb	European	SNPs from the MHC (chr6 26M~34M) region was removed for this traits	-0.0833	0.0451	-1.8442	0.0652	0.0627	0.0032	1.0209	0.0093	0.0173	0.0053
3 y	bmi8	Fed-up feelings	0	ukbb	European	SNPs from the MHC (chr6 26M~34M) region was removed for this traits	0.0689	0.0442	1.5584	0.1191	0.0719	0.0032	1.0241	0.01	0.0023	0.0055
3 y	bmi8	Nervous feelings	0	ukbb	European	SNPs from the MHC (chr6 26M~34M) region was removed for this traits	-0.1475	0.0443	-3.3293	0.0009	0.0662	0.0039	1.014	0.0122	0.0061	0.0052
3 y	bmi8	Worrier / anxious feelings	0	ukbb	European	SNPs from the MHC (chr6 26M~34M) region was removed for this traits	-0.0309	0.0415	-0.7438	0.457	0.0794	0.005	1.0008	0.012	0.0084	0.0054
3 y	bmi8	Tense / highly strung	0	ukbb	European	SNPs from the MHC (chr6 26M~34M) region was removed for this traits	-0.0908	0.0421	-2.1574	0.031	0.0572	0.0032	0.9952	0.0095	0.0035	0.0047
3 y	bmi8	Worry too long after embarrassment	0	ukbb	European	SNPs from the MHC (chr6 26M~34M) region was removed for this traits	-0.0483	0.0423	-1.1414	0.2537	0.065	0.0034	1.017	0.0098	0.0111	0.0049
3 y	bmi8	Suffer from nerves	0	ukbb	European	SNPs from the MHC (chr6 26M~34M) region was removed for this traits	-0.1364	0.0511	-2.6714	0.0076	0.0456	0.0031	0.999	0.0093	0.0075	0.0051
3 y	bmi8	Loneliness_ isolation	0	ukbb	European	SNPs from the MHC (chr6 26M~34M) region was removed for this traits	0.0219	0.056	0.3909	0.6959	0.0379	0.0022	1.0231	0.0077	0.0006	0.0055
3 y	bmi8	Guilty feelings	0	ukbb	European	SNPs from the MHC (chr6 26M~34M) region was removed for this traits	0.0166	0.0466	0.3557	0.7221	0.0512	0.0027	1.0076	0.0085	0.0059	0.0056
3 y	bmi8	Risk taking	0	ukbb	European	SNPs from the MHC (chr6 26M~34M) region was removed for this traits	0.0638	0.0495	1.2869	0.1981	0.0556	0.0028	1.0046	0.0088	-0.0058	0.0056
3 y	bmi8	Frequency of depressed mood in last 2 weeks	0	ukbb	European	SNPs from the MHC (chr6 26M~34M) region was removed for this traits	0.0225	0.053	0.4239	0.6716	0.0422	0.0028	1.0121	0.0084	0.0049	0.0051
3 y	bmi8	Frequency of unenthusiasm / disinterest in last 2 weeks	0	ukbb	European	SNPs from the MHC (chr6 26M~34M) region was removed for this traits	0.0516	0.0485	1.0645	0.2871	0.0388	0.0027	1.0175	0.0089	-0.0011	0.0054
3 y	bmi8	Frequency of tenseness / restlessness in last 2 weeks	0	ukbb	European	SNPs from the MHC (chr6 26M~34M) region was removed for this traits	0.0067	0.0471	0.1415	0.8875	0.0438	0.0026	1.0144	0.0092	0.0009	0.005
3 y	bmi8	Frequency of tiredness / lethargy in last 2 weeks	0	ukbb	European	SNPs from the MHC (chr6 26M~34M) region was removed for this traits	-0.0536	0.0468	-1.1453	0.2521	0.06	0.0029	1.0248	0.0094	0.005	0.005
3 y	bmi8	Seen doctor (GP) for nerves_ anxiety_ tension or depression	0	ukbb	European	SNPs from the MHC (chr6 26M~34M) region was removed for this traits	-0.0242	0.0447	-0.5414	0.5882	0.0613	0.0031	1.0141	0.0096	0.0097	0.0055
3 y	bmi8	Seen a psychiatrist for nerves_ anxiety_ tension or depression	0	ukbb	European	SNPs from the MHC (chr6 26M~34M) region was removed for this traits	-0.0527	0.0578	-0.9128	0.3613	0.0312	0.0021	1.0044	0.008	0.0093	0.0048
3 y	bmi8	Overall health rating	0	ukbb	European	SNPs from the MHC (chr6 26M~34M) region was removed for this traits	-0.0213	0.038	-0.5594	0.5759	0.0997	0.0031	1.0621	0.0105	0.0037	0.0057
3 y	bmi8	Long-standing illness_ disability or infirmity	0	ukbb	European	SNPs from the MHC (chr6 26M~34M) region was removed for this traits	0.0475	0.0468	1.0158	0.3097	0.0501	0.0024	1.0269	0.0086	-0.0049	0.0057
3 y	bmi8	Wears glasses or contact lenses	0	ukbb	European	SNPs from the MHC (chr6 26M~34M) region was removed for this traits	-0.0417	0.0705	-0.5908	0.5546	0.0161	0.0017	1.0011	0.0076	0.0075	0.005
3 y	bmi8	Other eye problems	0	ukbb	European	SNPs from the MHC (chr6 26M~34M) region was removed for this traits	0.2076	0.0859	2.4157	0.0157	0.0092	0.0015	1.0242	0.0071	-0.0091	0.0048
3 y	bmi8	Hearing difficulty/problems with background noise	0	ukbb	European	SNPs from the MHC (chr6 26M~34M) region was removed for this traits	0.0486	0.0482	1.0085	0.3132	0.0516	0.0026	1.0202	0.0082	-0.0071	0.0053
3 y	bmi8	Falls in the last year	0	ukbb	European	SNPs from the MHC (chr6 26M~34M) region was removed for this traits	-0.0529	0.0559	-0.9459	0.3442	0.0326	0.0021	1.0035	0.0077	0.0062	0.0049
3 y	bmi8	Weight change compared with 1 year ago	0	ukbb	European	SNPs from the MHC (chr6 26M~34M) region was removed for this traits	-0.0612	0.0996	-0.6144	0.5389	0.0085	0.0014	1.0228	0.0063	0.0007	0.0045
3 y	bmi8	Wheeze or whistling in the chest in last year	0	ukbb	European	SNPs from the MHC (chr6 26M~34M) region was removed for this traits	0.082	0.0505	1.6235	0.1045	0.0599	0.003	1.0318	0.0098	-0.0007	0.0058
3 y	bmi8	Chest pain or discomfort	0	ukbb	European	SNPs from the MHC (chr6 26M~34M) region was removed for this traits	0.0099	0.0533	0.1859	0.8525	0.0332	0.0022	1.0168	0.0079	0.0008	0.005
3 y	bmi8	Ever had bowel cancer screening	0	ukbb	European	SNPs from the MHC (chr6 26M~34M) region was removed for this traits	0.0345	0.0825	0.4188	0.6754	0.0129	0.0017	1.0207	0.0069	-0.001	0.0049
3 y	bmi8	Most recent bowel cancer screening	0	ukbb	European	SNPs from the MHC (chr6 26M~34M) region was removed for this traits	0.1753	0.1624	1.0797	0.2803	0.0117	0.0058	1.0117	0.0059	0.0004	0.0048
3 y	bmi8	Ever had prostate specific antigen (PSA) test	0	ukbb	European	SNPs from the MHC (chr6 26M~34M) region was removed for this traits	0.0609	0.0753	0.8088	0.4186	0.0341	0.0034	1.0033	0.0072	-0.0026	0.0051
3 y	bmi8	Relative age of first facial hair	0	ukbb	European	SNPs from the MHC (chr6 26M~34M) region was removed for this traits	0.0311	0.0512	0.6077	0.5434	0.1229	0.0078	1.0472	0.0152	-0.0187	0.0061
3 y	bmi8	Relative age voice broke	0	ukbb	European	SNPs from the MHC (chr6 26M~34M) region was removed for this traits	-0.0817	0.0531	-1.5384	0.1239	0.0721	0.0055	1.011	0.0085	-0.0068	0.0049
3 y	bmi8	Number of children fathered	0	ukbb	European	SNPs from the MHC (chr6 26M~34M) region was removed for this traits	0.0183	0.0747	0.2455	0.8061	0.0324	0.0036	1.0109	0.0071	-0.0051	0.0046
3 y	bmi8	Had major operations	0	ukbb	European	SNPs from the MHC (chr6 26M~34M) region was removed for this traits	0.0669	0.0837	0.7989	0.4244	0.025	0.0036	1.0059	0.0074	-0.0023	0.0045
3 y	bmi8	Diabetes diagnosed by doctor	0	ukbb	European	SNPs from the MHC (chr6 26M~34M) region was removed for this traits	-0.0136	0.0496	-0.2749	0.7834	0.0438	0.0028	1.0401	0.0105	-0.0074	0.0054
3 y	bmi8	Cancer diagnosed by doctor	0	ukbb	European	SNPs from the MHC (chr6 26M~34M) region was removed for this traits	-0.0312	0.1137	-0.2747	0.7836	0.0066	0.0015	1.0102	0.0064	0.0011	0.0049
3 y	bmi8	Fractured/broken bones in last 5 years	0	ukbb	European	SNPs from the MHC (chr6 26M~34M) region was removed for this traits	-0.0767	0.0731	-1.0495	0.2939	0.0187	0.0021	1.0081	0.0074	0.005	0.005
3 y	bmi8	Other serious medical condition/disability diagnosed by doctor	0	ukbb	European	SNPs from the MHC (chr6 26M~34M) region was removed for this traits	0.0758	0.0603	1.2568	0.2088	0.0255	0.0019	1.0106	0.0072	-0.003	0.0046
3 y	bmi8	Taking other prescription medications	0	ukbb	European	SNPs from the MHC (chr6 26M~34M) region was removed for this traits	0.0825	0.0488	1.6898	0.0911	0.0433	0.0023	1.0163	0.0085	-0.0032	0.005
3 y	bmi8	Frequency of heavy DIY in last 4 weeks	0	ukbb	European	SNPs from the MHC (chr6 26M~34M) region was removed for this traits	0.0244	0.0992	0.2459	0.8058	0.0202	0.0036	1.0099	0.0063	0.0009	0.0046
3 y	bmi8	Duration of heavy DIY	0	ukbb	European	SNPs from the MHC (chr6 26M~34M) region was removed for this traits	0.1284	0.0839	1.531	0.1258	0.0333	0.0038	1.0078	0.0068	-0.0004	0.0056
3 y	bmi8	Light smokers_ at least 100 smokes in lifetime	0	ukbb	European	SNPs from the MHC (chr6 26M~34M) region was removed for this traits	0.1753	0.066	2.6544	0.0079	0.0771	0.0075	1.0052	0.0074	-0.0092	0.0055
3 y	bmi8	Age when periods started (menarche)	0	ukbb	European	SNPs from the MHC (chr6 26M~34M) region was removed for this traits	-0.1242	0.0394	-3.1535	0.0016	0.2093	0.0104	1.0041	0.0124	-0.0029	0.0058
3 y	bmi8	Had menopause	0	ukbb	European	SNPs from the MHC (chr6 26M~34M) region was removed for this traits	-0.0097	0.1018	-0.095	0.9243	0.02	0.0041	1.0049	0.0069	0.0032	0.0053
3 y	bmi8	Number of live births	0	ukbb	European	SNPs from the MHC (chr6 26M~34M) region was removed for this traits	-0.0559	0.0581	-0.9631	0.3355	0.0615	0.0042	1.0076	0.008	0.0026	0.0054
3 y	bmi8	Birth weight of first child	0	ukbb	European	SNPs from the MHC (chr6 26M~34M) region was removed for this traits	0.1604	0.0487	3.2961	0.001	0.1084	0.0065	1.0239	0.0098	0.0052	0.0051
3 y	bmi8	Age at first live birth	0	ukbb	European	SNPs from the MHC (chr6 26M~34M) region was removed for this traits	0.0005	0.0492	0.0109	0.9913	0.1662	0.0075	1.0469	0.0091	0.0079	0.0058
3 y	bmi8	Age at last live birth	0	ukbb	European	SNPs from the MHC (chr6 26M~34M) region was removed for this traits	-0.0287	0.0567	-0.5062	0.6127	0.0882	0.0058	1.0171	0.0081	0.0039	0.0052
3 y	bmi8	Ever had stillbirth_ spontaneous miscarriage or termination	0	ukbb	European	SNPs from the MHC (chr6 26M~34M) region was removed for this traits	0.0013	0.0804	0.0156	0.9876	0.0198	0.0032	0.9957	0.0078	0.0016	0.005
3 y	bmi8	Ever taken oral contraceptive pill	0	ukbb	European	SNPs from the MHC (chr6 26M~34M) region was removed for this traits	-0.0396	0.0925	-0.4275	0.669	0.0194	0.0029	1.0116	0.007	-0.0021	0.0048
3 y	bmi8	Age started oral contraceptive pill	0	ukbb	European	SNPs from the MHC (chr6 26M~34M) region was removed for this traits	-0.0272	0.0625	-0.4361	0.6628	0.0486	0.0042	1.0152	0.0074	0.0095	0.005
3 y	bmi8	Ever used hormone-replacement therapy (HRT)	0	ukbb	European	SNPs from the MHC (chr6 26M~34M) region was removed for this traits	-0.0972	0.0645	-1.507	0.1318	0.0406	0.0033	0.9999	0.0071	0.0022	0.0047
3 y	bmi8	Bilateral oophorectomy (both ovaries removed)	0	ukbb	European	SNPs from the MHC (chr6 26M~34M) region was removed for this traits	-0.0011	0.0875	-0.0131	0.9896	0.0212	0.0033	1.0114	0.0072	-0.0022	0.0049
3 y	bmi8	Had other major operations	0	ukbb	European	SNPs from the MHC (chr6 26M~34M) region was removed for this traits	-0.0128	0.0717	-0.1786	0.8582	0.0305	0.0032	1.0098	0.007	-0.0022	0.005
3 y	bmi8	Number of cigarettes previously smoked daily	0	ukbb	European	SNPs from the MHC (chr6 26M~34M) region was removed for this traits	0.0612	0.0695	0.8795	0.3791	0.1006	0.014	1.0015	0.0089	-0.0047	0.0055
3 y	bmi8	Ever stopped smoking for 6+ months	0	ukbb	European	SNPs from the MHC (chr6 26M~34M) region was removed for this traits	-0.1372	0.1194	-1.1492	0.2505	0.0198	0.0054	1.0008	0.0066	0.0048	0.0049
3 y	bmi8	Number of unsuccessful stop-smoking attempts	0	ukbb	European	SNPs from the MHC (chr6 26M~34M) region was removed for this traits	0.0271	0.0807	0.3356	0.7372	0.0501	0.0074	1.0066	0.0068	-0.0005	0.0046
3 y	bmi8	Started insulin within one year diagnosis of diabetes	0	ukbb	European	SNPs from the MHC (chr6 26M~34M) region was removed for this traits	0.1047	0.1034	1.013	0.3111	0.1656	0.0455	1.0066	0.0082	-0.0021	0.0046
3 y	bmi8	Fracture resulting from simple fall	0	ukbb	European	SNPs from the MHC (chr6 26M~34M) region was removed for this traits	-0.397	0.1324	-2.9992	0.0027	0.0495	0.0137	0.9935	0.0062	0.0062	0.0045
3 y	bmi8	Forced vital capacity (FVC)	0	ukbb	European	SNPs from the MHC (chr6 26M~34M) region was removed for this traits	0.0134	0.0467	0.2867	0.7743	0.1699	0.0073	1.0956	0.0168	0.0089	0.0066
3 y	bmi8	Forced expiratory volume in 1-second (FEV1)	0	ukbb	European	SNPs from the MHC (chr6 26M~34M) region was removed for this traits	-0.0128	0.0459	-0.2788	0.7804	0.1474	0.0061	1.0659	0.0133	0.0115	0.0062
3 y	bmi8	Peak expiratory flow (PEF)	0	ukbb	European	SNPs from the MHC (chr6 26M~34M) region was removed for this traits	0.0137	0.0423	0.3232	0.7465	0.09	0.0046	1.0552	0.0121	0.0013	0.0051
3 y	bmi8	Used an inhaler for chest within last hour	0	ukbb	European	SNPs from the MHC (chr6 26M~34M) region was removed for this traits	0.218	0.1277	1.7065	0.0879	0.0043	0.0016	1.002	0.0063	-0.0065	0.0042
3 y	bmi8	Hearing aid user	0	ukbb	European	SNPs from the MHC (chr6 26M~34M) region was removed for this traits	-0.0122	0.0922	-0.1322	0.8948	0.0168	0.0027	1.0055	0.0067	0.0031	0.0051
3 y	bmi8	Neck/shoulder pain for 3+ months	0	ukbb	European	SNPs from the MHC (chr6 26M~34M) region was removed for this traits	-0.0391	0.1092	-0.3583	0.7201	0.0213	0.0062	1.0079	0.0073	-0.0008	0.0046
3 y	bmi8	Number of cigarettes currently smoked daily (current cigarette smokers)	0	ukbb	European	SNPs from the MHC (chr6 26M~34M) region was removed for this traits	-0.1152	0.095	-1.2129	0.2252	0.1028	0.0264	1.0009	0.0068	0.0118	0.0044
3 y	bmi8	Time from waking to first cigarette	0	ukbb	European	SNPs from the MHC (chr6 26M~34M) region was removed for this traits	0.1981	0.1172	1.6911	0.0908	0.0844	0.0258	1.0164	0.0075	-0.0105	0.0046
3 y	bmi8	Difficulty not smoking for 1 day	0	ukbb	European	SNPs from the MHC (chr6 26M~34M) region was removed for this traits	-0.056	0.0903	-0.6205	0.5349	0.1112	0.0216	0.9893	0.0065	0.0074	0.0045
3 y	bmi8	Mothers age at death	0	ukbb	European	SNPs from the MHC (chr6 26M~34M) region was removed for this traits	0.02	0.0748	0.2675	0.7891	0.024	0.0031	1.0297	0.0079	-0.0016	0.0046
3 y	bmi8	Back pain for 3+ months	0	ukbb	European	SNPs from the MHC (chr6 26M~34M) region was removed for this traits	0.0288	0.0983	0.293	0.7695	0.0399	0.0057	0.9924	0.0067	-0.0042	0.0052
3 y	bmi8	Ever had hysterectomy (womb removed)	0	ukbb	European	SNPs from the MHC (chr6 26M~34M) region was removed for this traits	-0.0801	0.0837	-0.9565	0.3388	0.0215	0.0034	1.0058	0.0074	-0.0018	0.005
3 y	bmi8	Chest pain or discomfort walking normally	0	ukbb	European	SNPs from the MHC (chr6 26M~34M) region was removed for this traits	0.0184	0.0866	0.212	0.8321	0.0748	0.0093	1.0086	0.007	-0.0026	0.0049
3 y	bmi8	Frequency of other exercises in last 4 weeks	0	ukbb	European	SNPs from the MHC (chr6 26M~34M) region was removed for this traits	-0.0022	0.0767	-0.0287	0.9771	0.021	0.0033	0.9986	0.0065	0.0018	0.0045
3 y	bmi8	Duration of other exercises	0	ukbb	European	SNPs from the MHC (chr6 26M~34M) region was removed for this traits	-0.0117	0.0955	-0.1222	0.9027	0.0187	0.0031	1.0091	0.007	-0.0017	0.0049
3 y	bmi8	Length of menstrual cycle	0	ukbb	European	SNPs from the MHC (chr6 26M~34M) region was removed for this traits	-0.1198	0.0956	-1.254	0.2098	0.1028	0.0206	0.9991	0.0069	0.0067	0.0052
3 y	bmi8	Former alcohol drinker	0	ukbb	European	SNPs from the MHC (chr6 26M~34M) region was removed for this traits	-0.0483	0.0889	-0.5437	0.5867	0.1231	0.0213	0.9965	0.0063	0.0037	0.0044
3 y	bmi8	Knee pain for 3+ months	0	ukbb	European	SNPs from the MHC (chr6 26M~34M) region was removed for this traits	0.0148	0.1233	0.12	0.9045	0.0265	0.0069	1.0005	0.0065	-0.0002	0.005
3 y	bmi8	Headaches for 3+ months	0	ukbb	European	SNPs from the MHC (chr6 26M~34M) region was removed for this traits	-0.1347	0.0862	-1.5617	0.1184	0.0554	0.0073	1.0071	0.0065	0.0055	0.005
3 y	bmi8	Number of pregnancy terminations	0	ukbb	European	SNPs from the MHC (chr6 26M~34M) region was removed for this traits	0.0549	0.0892	0.6157	0.5381	0.0599	0.0098	1.0076	0.0074	-0.0007	0.0048
3 y	bmi8	Diastolic blood pressure_ automated reading	0	ukbb	European	SNPs from the MHC (chr6 26M~34M) region was removed for this traits	-0.0243	0.0386	-0.6282	0.5299	0.136	0.0058	1.0664	0.0157	0.0095	0.0063
3 y	bmi8	Systolic blood pressure_ automated reading	0	ukbb	European	SNPs from the MHC (chr6 26M~34M) region was removed for this traits	-0.1122	0.0394	-2.8484	0.0044	0.1275	0.0055	1.067	0.0154	0.0044	0.0064
3 y	bmi8	Heel bone mineral density (BMD) T-score_ automated (left)	0	ukbb	European	SNPs from the MHC (chr6 26M~34M) region was removed for this traits	-0.0171	0.0424	-0.4034	0.6867	0.3004	0.0359	1.0321	0.0213	-1.154e-05	0.0054
3 y	bmi8	Heel bone mineral density (BMD) T-score_ automated (right)	0	ukbb	European	SNPs from the MHC (chr6 26M~34M) region was removed for this traits	-0.0065	0.0419	-0.156	0.876	0.3015	0.0366	1.0319	0.0223	-0.0019	0.0056
3 y	bmi8	Pulse rate	0	ukbb	European	SNPs from the MHC (chr6 26M~34M) region was removed for this traits	-0.036	0.0518	-0.6938	0.4878	0.1351	0.0121	1.0255	0.0143	-0.0005	0.0054
3 y	bmi8	Pulse wave reflection index	0	ukbb	European	SNPs from the MHC (chr6 26M~34M) region was removed for this traits	-0.0018	0.0642	-0.0285	0.9773	0.0548	0.0052	1.008	0.0074	-0.0012	0.0045
3 y	bmi8	Pulse wave peak to peak time	0	ukbb	European	SNPs from the MHC (chr6 26M~34M) region was removed for this traits	0.0647	0.0802	0.8065	0.42	0.0396	0.0048	1.0099	0.0071	0.0006	0.0047
3 y	bmi8	Non-accidental death in close genetic family	0	ukbb	European	SNPs from the MHC (chr6 26M~34M) region was removed for this traits	-0.0471	0.1218	-0.3863	0.6993	0.0178	0.0047	0.9959	0.0065	0.005	0.0048
3 y	bmi8	Happiness	0	ukbb	European	SNPs from the MHC (chr6 26M~34M) region was removed for this traits	-0.058	0.0655	-0.8854	0.3759	0.0615	0.0049	1.0047	0.0076	0.0058	0.0046
3 y	bmi8	Work/job satisfaction	0	ukbb	European	SNPs from the MHC (chr6 26M~34M) region was removed for this traits	-0.119	0.087	-1.3679	0.1713	0.0487	0.0068	0.9945	0.0067	0.0064	0.0049
3 y	bmi8	Health satisfaction	0	ukbb	European	SNPs from the MHC (chr6 26M~34M) region was removed for this traits	-0.0132	0.0583	-0.2262	0.821	0.0829	0.0053	1.0065	0.0076	0.0002	0.0047
3 y	bmi8	Family relationship satisfaction	0	ukbb	European	SNPs from the MHC (chr6 26M~34M) region was removed for this traits	0.0133	0.0628	0.2124	0.8318	0.0575	0.005	1.0045	0.0072	0.003	0.005
3 y	bmi8	Friendships satisfaction	0	ukbb	European	SNPs from the MHC (chr6 26M~34M) region was removed for this traits	-0.0144	0.066	-0.219	0.8266	0.0622	0.0052	0.9982	0.0072	0.0025	0.0048
3 y	bmi8	Financial situation satisfaction	0	ukbb	European	SNPs from the MHC (chr6 26M~34M) region was removed for this traits	-0.0995	0.0715	-1.3914	0.1641	0.0575	0.0059	1.0053	0.0081	0.0096	0.0052
3 y	bmi8	Ever depressed for a whole week	0	ukbb	European	SNPs from the MHC (chr6 26M~34M) region was removed for this traits	-0.1093	0.0655	-1.6692	0.0951	0.0637	0.0052	0.9924	0.0069	0.0108	0.0046
3 y	bmi8	Number of depression episodes	0	ukbb	European	SNPs from the MHC (chr6 26M~34M) region was removed for this traits	-0.1281	0.1468	-0.8725	0.3829	0.0322	0.0119	1.0046	0.0063	0.0048	0.0053
3 y	bmi8	Ever unenthusiastic/disinterested for a whole week	0	ukbb	European	SNPs from the MHC (chr6 26M~34M) region was removed for this traits	-0.0148	0.0704	-0.2097	0.8339	0.0576	0.0063	1.0002	0.0074	0.0032	0.0048
3 y	bmi8	Ever manic/hyper for 2 days	0	ukbb	European	SNPs from the MHC (chr6 26M~34M) region was removed for this traits	-0.1807	0.1212	-1.4914	0.1359	0.0185	0.0048	0.995	0.0065	0.0088	0.0048
3 y	bmi8	Ever highly irritable/argumentative for 2 days	0	ukbb	European	SNPs from the MHC (chr6 26M~34M) region was removed for this traits	-0.0296	0.0667	-0.4439	0.6571	0.052	0.0057	0.9982	0.0077	-0.0045	0.0046
3 y	bmi8	Shortness of breath walking on level ground	0	ukbb	European	SNPs from the MHC (chr6 26M~34M) region was removed for this traits	-0.0298	0.0744	-0.401	0.6884	0.0495	0.0051	1.0071	0.0065	0.0023	0.0047
3 y	bmi8	Leg pain on walking	0	ukbb	European	SNPs from the MHC (chr6 26M~34M) region was removed for this traits	-0.0109	0.066	-0.1649	0.869	0.0569	0.005	1.0101	0.0067	0.0013	0.0049
3 y	bmi8	Noisy workplace	0	ukbb	European	SNPs from the MHC (chr6 26M~34M) region was removed for this traits	-0.148	0.0689	-2.1498	0.0316	0.0617	0.0056	1.0283	0.0073	0.0049	0.0052
3 y	bmi8	Loud music exposure frequency	0	ukbb	European	SNPs from the MHC (chr6 26M~34M) region was removed for this traits	-0.0027	0.0832	-0.032	0.9745	0.0292	0.0046	1.0124	0.007	-0.0051	0.0043
3 y	bmi8	Number of older siblings	0	ukbb	European	SNPs from the MHC (chr6 26M~34M) region was removed for this traits	-0.1917	0.2018	-0.9499	0.3421	0.0059	0.005	1.0069	0.006	0.0076	0.0044
3 y	bmi8	Average weekly intake of other alcoholic drinks	0	ukbb	European	SNPs from the MHC (chr6 26M~34M) region was removed for this traits	-0.0732	0.2158	-0.339	0.7346	0.0083	0.0059	1.003	0.0065	-0.0006	0.0053
3 y	bmi8	Maximum workload during fitness test	0	ukbb	European	SNPs from the MHC (chr6 26M~34M) region was removed for this traits	0.0366	0.1205	0.304	0.7611	0.0423	0.01	1.0077	0.007	-0.0001	0.005
3 y	bmi8	Maximum heart rate during fitness test	0	ukbb	European	SNPs from the MHC (chr6 26M~34M) region was removed for this traits	-0.2476	0.0898	-2.7582	0.0058	0.0675	0.0133	1.0167	0.0086	-3.5425e-05	0.0046
3 y	bmi8	Target heart rate achieved	0	ukbb	European	SNPs from the MHC (chr6 26M~34M) region was removed for this traits	-0.1126	0.1227	-0.918	0.3586	0.0335	0.0104	1.0067	0.0069	-0.0062	0.0044
3 y	bmi8	Number of trend entries	0	ukbb	European	SNPs from the MHC (chr6 26M~34M) region was removed for this traits	-0.0556	0.144	-0.3863	0.6993	0.0312	0.0092	1.0058	0.0066	0.005	0.0053
3 y	bmi8	Duration of fitness test	0	ukbb	European	SNPs from the MHC (chr6 26M~34M) region was removed for this traits	-0.2077	0.1756	-1.1829	0.2369	0.0201	0.0088	1.0044	0.0063	0.0072	0.0049
3 y	bmi8	Sitting height	0	ukbb	European	SNPs from the MHC (chr6 26M~34M) region was removed for this traits	0.0203	0.0407	0.499	0.6178	0.3213	0.0183	1.1375	0.0419	0.007	0.0079
3 y	bmi8	Fluid intelligence score	0	ukbb	European	SNPs from the MHC (chr6 26M~34M) region was removed for this traits	0.0901	0.0421	2.1401	0.0323	0.2377	0.0107	1.0425	0.0103	0.0017	0.005
3 y	bmi8	Prospective memory result	0	ukbb	European	SNPs from the MHC (chr6 26M~34M) region was removed for this traits	-0.0181	0.0621	-0.2919	0.7704	0.0575	0.0052	1.0119	0.0078	-0.0016	0.0049
3 y	bmi8	Birth weight	0	ukbb	European	SNPs from the MHC (chr6 26M~34M) region was removed for this traits	0.2793	0.0444	6.2844	3.2915e-10	0.1085	0.0061	1.051	0.0137	0.0118	0.0049
3 y	bmi8	Mean time to correctly identify matches	0	ukbb	European	SNPs from the MHC (chr6 26M~34M) region was removed for this traits	-0.0673	0.045	-1.4946	0.135	0.0733	0.003	1.0306	0.0094	0.0062	0.0057
3 y	bmi8	Neuroticism score	0	ukbb	European	SNPs from the MHC (chr6 26M~34M) region was removed for this traits	-0.0547	0.0372	-1.4702	0.1415	0.1184	0.0063	1.0173	0.0133	0.0136	0.0051
3 y	bmi8	Forced expiratory volume in 1-second (FEV1)_ Best measure	0	ukbb	European	SNPs from the MHC (chr6 26M~34M) region was removed for this traits	-0.0259	0.0466	-0.5571	0.5775	0.1623	0.0071	1.0582	0.0133	0.0135	0.0064
3 y	bmi8	Forced vital capacity (FVC)_ Best measure	0	ukbb	European	SNPs from the MHC (chr6 26M~34M) region was removed for this traits	0.0115	0.0479	0.2402	0.8102	0.1883	0.0084	1.0825	0.0163	0.0111	0.0068
3 y	bmi8	Reproduciblity of spirometry measurement using ERS/ATS criteria	0	ukbb	European	SNPs from the MHC (chr6 26M~34M) region was removed for this traits	-0.0637	0.0839	-0.7597	0.4475	0.0144	0.0022	1.0078	0.0072	0.0001	0.005
3 y	bmi8	Forced expiratory volume in 1-second (FEV1)_ predicted	0	ukbb	European	SNPs from the MHC (chr6 26M~34M) region was removed for this traits	-0.0026	0.0539	-0.0475	0.9621	0.1715	0.0123	1.0399	0.0119	0.0045	0.0051
3 y	bmi8	Forced expiratory volume in 1-second (FEV1)_ predicted percentage	0	ukbb	European	SNPs from the MHC (chr6 26M~34M) region was removed for this traits	-0.0143	0.0481	-0.298	0.7657	0.2014	0.0098	1.0339	0.0096	0.008	0.0056
3 y	bmi8	Ever smoked	0	ukbb	European	SNPs from the MHC (chr6 26M~34M) region was removed for this traits	0.0708	0.0386	1.8363	0.0663	0.0752	0.0034	1.0221	0.0101	-0.0052	0.0054
3 y	bmi8	Pack years of smoking PREVIEW ONLY	0	ukbb	European	SNPs from the MHC (chr6 26M~34M) region was removed for this traits	-0.03	0.0605	-0.4955	0.6202	0.1096	0.0098	1.0152	0.0088	0.0054	0.0054
3 y	bmi8	Pack years adult smoking as proportion of life span exposed to smoking PREVIEW ONLY	0	ukbb	European	SNPs from the MHC (chr6 26M~34M) region was removed for this traits	-0.0251	0.0575	-0.4365	0.6625	0.1271	0.011	1.0147	0.0092	0.0058	0.0054
3 y	bmi8	Body mass index (BMI)	0	ukbb	European	SNPs from the MHC (chr6 26M~34M) region was removed for this traits	0.2376	0.037	6.4168	1.392e-10	0.2474	0.0084	1.0736	0.0183	0.0025	0.0073
3 y	bmi8	Weight	0	ukbb	European	SNPs from the MHC (chr6 26M~34M) region was removed for this traits	0.215	0.0362	5.9414	2.8264e-09	0.265	0.0096	1.0865	0.0216	0.0061	0.0072
3 y	bmi8	Pulse wave Arterial Stiffness index	0	ukbb	European	SNPs from the MHC (chr6 26M~34M) region was removed for this traits	-0.0533	0.0832	-0.6399	0.5222	0.0385	0.005	1.0087	0.0072	0.0001	0.0048
3 y	bmi8	Doctor diagnosed hayfever or allergic rhinitis	0	ukbb	European	SNPs from the MHC (chr6 26M~34M) region was removed for this traits	-0.0758	0.0657	-1.1531	0.2489	0.0786	0.0089	1.0088	0.0081	0.0034	0.0045
3 y	bmi8	Doctor diagnosed asthma	0	ukbb	European	SNPs from the MHC (chr6 26M~34M) region was removed for this traits	-0.0371	0.0708	-0.5247	0.5998	0.0693	0.0095	0.9991	0.0076	0.0008	0.0046
3 y	bmi8	Cough on most days	0	ukbb	European	SNPs from the MHC (chr6 26M~34M) region was removed for this traits	-0.1509	0.0798	-1.8911	0.0586	0.0479	0.0065	0.9989	0.007	0.0002	0.0048
3 y	bmi8	Bring up phlegm/sputum/mucus on most days	0	ukbb	European	SNPs from the MHC (chr6 26M~34M) region was removed for this traits	-0.1169	0.1101	-1.0616	0.2884	0.0261	0.006	1.0086	0.0072	0.006	0.005
3 y	bmi8	Body fat percentage	0	ukbb	European	SNPs from the MHC (chr6 26M~34M) region was removed for this traits	0.1253	0.0375	3.3379	0.0008	0.2166	0.0068	1.0834	0.0173	7.5024e-05	0.007
3 y	bmi8	Whole body fat mass	0	ukbb	European	SNPs from the MHC (chr6 26M~34M) region was removed for this traits	0.1823	0.0366	4.9759	6.4928e-07	0.2344	0.0078	1.0748	0.0178	0.0029	0.007
3 y	bmi8	Whole body fat-free mass	0	ukbb	European	SNPs from the MHC (chr6 26M~34M) region was removed for this traits	0.2201	0.0387	5.6818	1.3331e-08	0.2887	0.0121	1.1312	0.0294	0.009	0.0076
3 y	bmi8	Whole body water mass	0	ukbb	European	SNPs from the MHC (chr6 26M~34M) region was removed for this traits	0.2214	0.0388	5.7107	1.1249e-08	0.2887	0.0121	1.1304	0.0292	0.0088	0.0076
3 y	bmi8	Basal metabolic rate	0	ukbb	European	SNPs from the MHC (chr6 26M~34M) region was removed for this traits	0.2227	0.038	5.8655	4.4789e-09	0.2841	0.0115	1.1178	0.0273	0.0086	0.0075
3 y	bmi8	Impedance of whole body	0	ukbb	European	SNPs from the MHC (chr6 26M~34M) region was removed for this traits	-0.2876	0.0358	-8.0311	9.6566e-16	0.2578	0.0093	1.0899	0.0216	-0.0053	0.007
3 y	bmi8	Impedance of leg (right)	0	ukbb	European	SNPs from the MHC (chr6 26M~34M) region was removed for this traits	-0.3024	0.0377	-8.0271	9.9819e-16	0.2399	0.0088	1.0924	0.0216	-0.0064	0.0071
3 y	bmi8	Impedance of leg (left)	0	ukbb	European	SNPs from the MHC (chr6 26M~34M) region was removed for this traits	-0.3065	0.0373	-8.2153	2.1155e-16	0.241	0.009	1.0821	0.0216	-0.0055	0.007
3 y	bmi8	Impedance of arm (right)	0	ukbb	European	SNPs from the MHC (chr6 26M~34M) region was removed for this traits	-0.2425	0.0355	-6.8272	8.6607e-12	0.2366	0.0081	1.0813	0.0218	-0.0031	0.0068
3 y	bmi8	Impedance of arm (left)	0	ukbb	European	SNPs from the MHC (chr6 26M~34M) region was removed for this traits	-0.2307	0.0353	-6.5436	6.0067e-11	0.2331	0.0081	1.0973	0.0212	-0.0052	0.0069
3 y	bmi8	Leg fat percentage (right)	0	ukbb	European	SNPs from the MHC (chr6 26M~34M) region was removed for this traits	0.132	0.0384	3.4338	0.0006	0.2081	0.0062	1.0816	0.0166	-0.002	0.0069
3 y	bmi8	Leg fat mass (right)	0	ukbb	European	SNPs from the MHC (chr6 26M~34M) region was removed for this traits	0.1882	0.0371	5.0749	3.8776e-07	0.2305	0.0077	1.0711	0.0174	0.0028	0.0071
3 y	bmi8	Leg fat-free mass (right)	0	ukbb	European	SNPs from the MHC (chr6 26M~34M) region was removed for this traits	0.2466	0.0381	6.4759	9.4231e-11	0.264	0.0106	1.1145	0.0255	0.0076	0.0073
3 y	bmi8	Leg predicted mass (right)	0	ukbb	European	SNPs from the MHC (chr6 26M~34M) region was removed for this traits	0.2454	0.0381	6.4415	1.1833e-10	0.2637	0.0106	1.1142	0.0255	0.008	0.0073
3 y	bmi8	Leg fat percentage (left)	0	ukbb	European	SNPs from the MHC (chr6 26M~34M) region was removed for this traits	0.1381	0.0384	3.5993	0.0003	0.2081	0.0061	1.0842	0.0161	-0.0016	0.007
3 y	bmi8	Leg fat mass (left)	0	ukbb	European	SNPs from the MHC (chr6 26M~34M) region was removed for this traits	0.189	0.0369	5.1196	3.0623e-07	0.2316	0.0077	1.0715	0.0173	0.0035	0.0071
3 y	bmi8	Leg fat-free mass (left)	0	ukbb	European	SNPs from the MHC (chr6 26M~34M) region was removed for this traits	0.2461	0.0378	6.5075	7.6408e-11	0.2662	0.0106	1.1076	0.025	0.0083	0.0073
3 y	bmi8	Leg predicted mass (left)	0	ukbb	European	SNPs from the MHC (chr6 26M~34M) region was removed for this traits	0.245	0.0378	6.4754	9.4592e-11	0.2659	0.0106	1.1073	0.0248	0.0084	0.0073
3 y	bmi8	Arm fat percentage (right)	0	ukbb	European	SNPs from the MHC (chr6 26M~34M) region was removed for this traits	0.1666	0.0386	4.3185	1.5708e-05	0.2157	0.007	1.0792	0.0174	0.0027	0.0072
3 y	bmi8	Arm fat mass (right)	0	ukbb	European	SNPs from the MHC (chr6 26M~34M) region was removed for this traits	0.2052	0.0373	5.5088	3.6119e-08	0.231	0.008	1.0712	0.0173	0.0062	0.0071
3 y	bmi8	Arm fat-free mass (right)	0	ukbb	European	SNPs from the MHC (chr6 26M~34M) region was removed for this traits	0.2145	0.0384	5.5844	2.3453e-08	0.2658	0.0109	1.1049	0.0269	0.0073	0.0072
3 y	bmi8	Arm predicted mass (right)	0	ukbb	European	SNPs from the MHC (chr6 26M~34M) region was removed for this traits	0.2074	0.0385	5.3865	7.1851e-08	0.2645	0.0109	1.1068	0.0269	0.0095	0.0072
3 y	bmi8	Arm fat percentage (left)	0	ukbb	European	SNPs from the MHC (chr6 26M~34M) region was removed for this traits	0.1731	0.0385	4.4956	6.9362e-06	0.2193	0.0072	1.0739	0.0176	0.0022	0.0072
3 y	bmi8	Arm fat mass (left)	0	ukbb	European	SNPs from the MHC (chr6 26M~34M) region was removed for this traits	0.2122	0.0372	5.7069	1.1504e-08	0.2317	0.008	1.0679	0.0172	0.0046	0.0071
3 y	bmi8	Arm fat-free mass (left)	0	ukbb	European	SNPs from the MHC (chr6 26M~34M) region was removed for this traits	0.2065	0.0385	5.3621	8.2278e-08	0.2648	0.0107	1.1111	0.0257	0.0087	0.0074
3 y	bmi8	Arm predicted mass (left)	0	ukbb	European	SNPs from the MHC (chr6 26M~34M) region was removed for this traits	0.2076	0.0383	5.4241	5.8249e-08	0.264	0.0107	1.1131	0.0262	0.0081	0.0074
3 y	bmi8	Trunk fat percentage	0	ukbb	European	SNPs from the MHC (chr6 26M~34M) region was removed for this traits	0.111	0.037	2.998	0.0027	0.2065	0.0068	1.0847	0.0174	0.0012	0.0068
3 y	bmi8	Trunk fat mass	0	ukbb	European	SNPs from the MHC (chr6 26M~34M) region was removed for this traits	0.162	0.0363	4.4568	8.3181e-06	0.2312	0.0076	1.0793	0.0181	0.0035	0.007
3 y	bmi8	Trunk fat-free mass	0	ukbb	European	SNPs from the MHC (chr6 26M~34M) region was removed for this traits	0.2002	0.0396	5.0579	4.2398e-07	0.2864	0.0127	1.1387	0.0311	0.0082	0.0076
3 y	bmi8	Trunk predicted mass	0	ukbb	European	SNPs from the MHC (chr6 26M~34M) region was removed for this traits	0.1999	0.0396	5.0457	4.5185e-07	0.2848	0.0126	1.138	0.0309	0.0083	0.0076
3 y	bmi8	Creatinine (enzymatic) in urine	0	ukbb	European	SNPs from the MHC (chr6 26M~34M) region was removed for this traits	0.0112	0.0425	0.263	0.7926	0.066	0.0029	1.019	0.0088	-0.0048	0.0052
3 y	bmi8	Potassium in urine	0	ukbb	European	SNPs from the MHC (chr6 26M~34M) region was removed for this traits	0.0714	0.0501	1.4269	0.1536	0.0427	0.0023	1.0173	0.0088	-0.0081	0.005
3 y	bmi8	Sodium in urine	0	ukbb	European	SNPs from the MHC (chr6 26M~34M) region was removed for this traits	-0.0464	0.0448	-1.0352	0.3006	0.0713	0.0032	1.0288	0.0099	-0.0031	0.0054
3 y	bmi8	No-wear time bias adjusted acceleration standard deviation	0	ukbb	European	SNPs from the MHC (chr6 26M~34M) region was removed for this traits	0.1118	0.0622	1.7963	0.0724	0.0894	0.0081	1.0013	0.0075	-0.0074	0.0046
3 y	bmi8	Handedness (chirality/laterality): Left-handed	0	ukbb	European	SNPs from the MHC (chr6 26M~34M) region was removed for this traits	-0.1613	0.0897	-1.7976	0.0722	0.0099	0.0016	1.0053	0.0071	0.0047	0.0048
3 y	bmi8	Handedness (chirality/laterality): Use both right and left hands equally	0	ukbb	European	SNPs from the MHC (chr6 26M~34M) region was removed for this traits	0.0938	0.1295	0.7244	0.4688	0.0042	0.0014	1.006	0.0066	-0.0018	0.0048
3 y	bmi8	Cancer code_ self-reported: lung cancer	0	ukbb	European	SNPs from the MHC (chr6 26M~34M) region was removed for this traits	-0.5281	0.9759	-0.5412	0.5884	0.0004	0.0012	0.9924	0.0065	0.0067	0.0047
3 y	bmi8	Cancer code_ self-reported: breast cancer	0	ukbb	European	SNPs from the MHC (chr6 26M~34M) region was removed for this traits	-0.0351	0.0966	-0.3634	0.7163	0.0099	0.0018	1.0185	0.0079	-0.0031	0.0053
3 y	bmi8	Cancer code_ self-reported: small intestine/small bowel cancer	0	ukbb	European	SNPs from the MHC (chr6 26M~34M) region was removed for this traits	-0.0213	0.2284	-0.0935	0.9255	0.0011	0.0014	0.9987	0.007	0.0042	0.0046
3 y	bmi8	Cancer code_ self-reported: prostate cancer	0	ukbb	European	SNPs from the MHC (chr6 26M~34M) region was removed for this traits	0.1132	0.114	0.9932	0.3206	0.0062	0.0015	1.0142	0.0075	-0.0065	0.0044
3 y	bmi8	Cancer code_ self-reported: malignant melanoma	0	ukbb	European	SNPs from the MHC (chr6 26M~34M) region was removed for this traits	-0.1152	0.1306	-0.8823	0.3776	0.005	0.0015	0.9936	0.0062	5.6775e-05	0.0049
3 y	bmi8	Cancer code_ self-reported: basal cell carcinoma	0	ukbb	European	SNPs from the MHC (chr6 26M~34M) region was removed for this traits	-0.0493	0.086	-0.5732	0.5665	0.0104	0.0019	0.9972	0.0079	-0.0001	0.0045
3 y	bmi8	Cancer code_ self-reported: squamous cell carcinoma	0	ukbb	European	SNPs from the MHC (chr6 26M~34M) region was removed for this traits	-0.1658	0.183	-0.9059	0.365	0.0022	0.0013	0.9996	0.0065	0.0073	0.0044
3 y	bmi8	Non-cancer illness code_ self-reported: hypertension	0	ukbb	European	SNPs from the MHC (chr6 26M~34M) region was removed for this traits	-0.0669	0.0392	-1.705	0.0882	0.1145	0.0051	1.0566	0.0172	0.0072	0.0066
3 y	bmi8	Non-cancer illness code_ self-reported: angina	0	ukbb	European	SNPs from the MHC (chr6 26M~34M) region was removed for this traits	0.0319	0.0613	0.5207	0.6026	0.0227	0.0021	1.0223	0.0077	-0.0009	0.005
3 y	bmi8	Non-cancer illness code_ self-reported: heart attack/myocardial infarction	0	ukbb	European	SNPs from the MHC (chr6 26M~34M) region was removed for this traits	-0.0233	0.0694	-0.3357	0.7371	0.0193	0.0018	1.0106	0.0074	-0.0002	0.005
3 y	bmi8	Non-cancer illness code_ self-reported: pulmonary embolism +/- dvt	0	ukbb	European	SNPs from the MHC (chr6 26M~34M) region was removed for this traits	-0.1437	0.1277	-1.1248	0.2607	0.0056	0.0015	1.0075	0.0076	-0.0009	0.0047
3 y	bmi8	Non-cancer illness code_ self-reported: deep venous thrombosis (dvt)	0	ukbb	European	SNPs from the MHC (chr6 26M~34M) region was removed for this traits	-0.0146	0.0916	-0.1597	0.8731	0.011	0.0018	1.0091	0.0092	0.0041	0.0049
3 y	bmi8	Non-cancer illness code_ self-reported: asthma	0	ukbb	European	SNPs from the MHC (chr6 26M~34M) region was removed for this traits	0.0858	0.05	1.7151	0.0863	0.0579	0.0056	1.0275	0.0145	-0.0084	0.0058
3 y	bmi8	Non-cancer illness code_ self-reported: chronic obstructive airways disease/copd	0	ukbb	European	SNPs from the MHC (chr6 26M~34M) region was removed for this traits	0.0303	0.105	0.2886	0.7729	0.006	0.0015	0.9926	0.007	-0.0012	0.0044
3 y	bmi8	Non-cancer illness code_ self-reported: emphysema/chronic bronchitis	0	ukbb	European	SNPs from the MHC (chr6 26M~34M) region was removed for this traits	-3.1112e-05	0.0854	-0.0004	0.9997	0.0098	0.0016	0.9879	0.0069	-0.0024	0.0048
3 y	bmi8	Non-cancer illness code_ self-reported: sleep apnoea	0	ukbb	European	SNPs from the MHC (chr6 26M~34M) region was removed for this traits	0.2338	0.1602	1.4591	0.1445	0.0033	0.0014	1.0038	0.0069	-0.0098	0.0046
3 y	bmi8	Non-cancer illness code_ self-reported: gastro-oesophageal reflux (gord) / gastric reflux	0	ukbb	European	SNPs from the MHC (chr6 26M~34M) region was removed for this traits	0.0221	0.0782	0.2825	0.7776	0.0114	0.0016	1.014	0.0072	-0.0066	0.0046
3 y	bmi8	Non-cancer illness code_ self-reported: cholelithiasis/gall stones	0	ukbb	European	SNPs from the MHC (chr6 26M~34M) region was removed for this traits	0.0335	0.0967	0.347	0.7286	0.0083	0.0017	1.0208	0.0078	-0.0014	0.0045
3 y	bmi8	Non-cancer illness code_ self-reported: kidney stone/ureter stone/bladder stone	0	ukbb	European	SNPs from the MHC (chr6 26M~34M) region was removed for this traits	-0.0271	0.0952	-0.2843	0.7762	0.009	0.0017	1.0022	0.0077	-0.0075	0.0049
3 y	bmi8	Non-cancer illness code_ self-reported: bladder problem (not cancer)	0	ukbb	European	SNPs from the MHC (chr6 26M~34M) region was removed for this traits	-0.072	0.2013	-0.3576	0.7207	0.0022	0.0013	1.0019	0.007	0.0019	0.0052
3 y	bmi8	Non-cancer illness code_ self-reported: diabetes	0	ukbb	European	SNPs from the MHC (chr6 26M~34M) region was removed for this traits	0.0188	0.0558	0.3369	0.7362	0.0357	0.0026	1.0382	0.0104	-0.0097	0.0056
3 y	bmi8	Non-cancer illness code_ self-reported: type 2 diabetes	0	ukbb	European	SNPs from the MHC (chr6 26M~34M) region was removed for this traits	-0.1153	0.1072	-1.0754	0.2822	0.0063	0.0014	1.0116	0.0063	0.0022	0.0048
3 y	bmi8	Non-cancer illness code_ self-reported: hyperthyroidism/thyrotoxicosis	0	ukbb	European	SNPs from the MHC (chr6 26M~34M) region was removed for this traits	0.0484	0.0903	0.536	0.592	0.0089	0.0026	1.0048	0.0077	0.0009	0.005
3 y	bmi8	Non-cancer illness code_ self-reported: hypothyroidism/myxoedema	0	ukbb	European	SNPs from the MHC (chr6 26M~34M) region was removed for this traits	0.0893	0.0533	1.6748	0.094	0.0509	0.0058	1.0322	0.0151	-0.0002	0.0055
3 y	bmi8	Non-cancer illness code_ self-reported: migraine	0	ukbb	European	SNPs from the MHC (chr6 26M~34M) region was removed for this traits	-0.0849	0.0817	-1.0384	0.2991	0.0165	0.0018	1.0123	0.0074	0.0052	0.0051
3 y	bmi8	Non-cancer illness code_ self-reported: glaucoma	0	ukbb	European	SNPs from the MHC (chr6 26M~34M) region was removed for this traits	-0.0235	0.0828	-0.2834	0.7769	0.011	0.0017	1.0149	0.0079	0.003	0.0053
3 y	bmi8	Non-cancer illness code_ self-reported: retinal detachment	0	ukbb	European	SNPs from the MHC (chr6 26M~34M) region was removed for this traits	-0.0987	0.1438	-0.6862	0.4926	0.0033	0.0013	1.0034	0.0065	0.0002	0.0044
3 y	bmi8	Non-cancer illness code_ self-reported: depression	0	ukbb	European	SNPs from the MHC (chr6 26M~34M) region was removed for this traits	0.04	0.068	0.5891	0.5558	0.0187	0.0017	0.9993	0.0071	0.0049	0.0046
3 y	bmi8	Non-cancer illness code_ self-reported: anxiety/panic attacks	0	ukbb	European	SNPs from the MHC (chr6 26M~34M) region was removed for this traits	-0.1149	0.1046	-1.0986	0.2719	0.0061	0.0013	1.0001	0.006	0.0025	0.0046
3 y	bmi8	Non-cancer illness code_ self-reported: mania/bipolar disorder/manic depression	0	ukbb	European	SNPs from the MHC (chr6 26M~34M) region was removed for this traits	0.0922	0.1094	0.8429	0.3993	0.0055	0.0014	1.0008	0.0061	-0.0067	0.0044
3 y	bmi8	Non-cancer illness code_ self-reported: bone disorder	0	ukbb	European	SNPs from the MHC (chr6 26M~34M) region was removed for this traits	0.2209	0.2211	0.9989	0.3179	0.0018	0.0012	1.0039	0.0061	-0.0062	0.0047
3 y	bmi8	Non-cancer illness code_ self-reported: back problem	0	ukbb	European	SNPs from the MHC (chr6 26M~34M) region was removed for this traits	0.1233	0.1152	1.0703	0.2845	0.005	0.0013	1.0055	0.0063	-0.0067	0.0051
3 y	bmi8	Non-cancer illness code_ self-reported: joint disorder	0	ukbb	European	SNPs from the MHC (chr6 26M~34M) region was removed for this traits	-0.0383	0.1915	-0.1998	0.8416	0.0021	0.0013	0.9915	0.0063	0.0015	0.0047
3 y	bmi8	Non-cancer illness code_ self-reported: osteoporosis	0	ukbb	European	SNPs from the MHC (chr6 26M~34M) region was removed for this traits	0.0217	0.0775	0.2795	0.7799	0.0149	0.0019	1.0005	0.0075	-0.003	0.005
3 y	bmi8	Non-cancer illness code_ self-reported: ankylosing spondylitis	0	ukbb	European	SNPs from the MHC (chr6 26M~34M) region was removed for this traits	0.412	0.2659	1.5496	0.1212	0.0016	0.0014	1.0029	0.0065	-0.011	0.0049
3 y	bmi8	Non-cancer illness code_ self-reported: iron deficiency anaemia	0	ukbb	European	SNPs from the MHC (chr6 26M~34M) region was removed for this traits	-0.0006	0.1207	-0.0054	0.9957	0.0046	0.0013	0.9897	0.0059	0.0017	0.0046
3 y	bmi8	Non-cancer illness code_ self-reported: pernicious anaemia	0	ukbb	European	SNPs from the MHC (chr6 26M~34M) region was removed for this traits	-0.1601	0.1377	-1.1633	0.2447	0.0035	0.0012	0.9915	0.0063	0.003	0.0048
3 y	bmi8	Non-cancer illness code_ self-reported: uterine fibroids	0	ukbb	European	SNPs from the MHC (chr6 26M~34M) region was removed for this traits	-0.0035	0.1059	-0.0326	0.974	0.007	0.0014	1.0075	0.0067	-0.0008	0.005
3 y	bmi8	Non-cancer illness code_ self-reported: vaginal prolapse/uterine prolapse	0	ukbb	European	SNPs from the MHC (chr6 26M~34M) region was removed for this traits	-0.0433	0.1284	-0.3373	0.7359	0.0047	0.0015	1.0059	0.0067	-0.0006	0.005
3 y	bmi8	Non-cancer illness code_ self-reported: allergy or anaphylactic reaction to drug	0	ukbb	European	SNPs from the MHC (chr6 26M~34M) region was removed for this traits	0.4528	0.4077	1.1105	0.2668	0.0011	0.0013	1.0075	0.0062	-0.0064	0.005
3 y	bmi8	Non-cancer illness code_ self-reported: hayfever/allergic rhinitis	0	ukbb	European	SNPs from the MHC (chr6 26M~34M) region was removed for this traits	0.08	0.0624	1.2828	0.1996	0.023	0.0024	1.0181	0.0084	-0.0115	0.0051
3 y	bmi8	Non-cancer illness code_ self-reported: enlarged prostate	0	ukbb	European	SNPs from the MHC (chr6 26M~34M) region was removed for this traits	-0.1025	0.1017	-1.0085	0.3132	0.0063	0.0015	1.0041	0.0065	0.0059	0.0047
3 y	bmi8	Non-cancer illness code_ self-reported: muscle or soft tissue injuries	0	ukbb	European	SNPs from the MHC (chr6 26M~34M) region was removed for this traits	0.121	0.1824	0.6635	0.507	0.0023	0.0014	1.0003	0.0071	-0.0028	0.0049
3 y	bmi8	Non-cancer illness code_ self-reported: nasal polyps	0	ukbb	European	SNPs from the MHC (chr6 26M~34M) region was removed for this traits	-0.0292	0.1358	-0.2148	0.83	0.0051	0.0016	1.0067	0.0065	-0.0007	0.0048
3 y	bmi8	Non-cancer illness code_ self-reported: hypopituitarism	0	ukbb	European	SNPs from the MHC (chr6 26M~34M) region was removed for this traits	0.2263	0.2397	0.9437	0.3453	0.0015	0.0012	0.9907	0.0061	-0.0073	0.005
3 y	bmi8	Non-cancer illness code_ self-reported: eczema/dermatitis	0	ukbb	European	SNPs from the MHC (chr6 26M~34M) region was removed for this traits	0.0653	0.0896	0.729	0.466	0.0083	0.0022	1.0152	0.0071	0.0011	0.0047
3 y	bmi8	Non-cancer illness code_ self-reported: psoriasis	0	ukbb	European	SNPs from the MHC (chr6 26M~34M) region was removed for this traits	-0.1212	0.1045	-1.1601	0.246	0.0072	0.0016	1.0174	0.0081	0.0115	0.0047
3 y	bmi8	Non-cancer illness code_ self-reported: malabsorption/coeliac disease	0	ukbb	European	SNPs from the MHC (chr6 26M~34M) region was removed for this traits	-0.0184	0.0956	-0.192	0.8477	0.0167	0.012	0.9958	0.0206	0.005	0.0053
3 y	bmi8	Non-cancer illness code_ self-reported: diverticular disease/diverticulitis	0	ukbb	European	SNPs from the MHC (chr6 26M~34M) region was removed for this traits	0.0487	0.0792	0.6155	0.5382	0.0126	0.0017	0.9942	0.007	0.0018	0.0048
3 y	bmi8	Non-cancer illness code_ self-reported: crohns disease	0	ukbb	European	SNPs from the MHC (chr6 26M~34M) region was removed for this traits	0.058	0.1169	0.4966	0.6195	0.0053	0.0015	1.0051	0.0068	-0.0038	0.005
3 y	bmi8	Non-cancer illness code_ self-reported: ulcerative colitis	0	ukbb	European	SNPs from the MHC (chr6 26M~34M) region was removed for this traits	-0.0188	0.1118	-0.1682	0.8664	0.006	0.0017	1.0105	0.0079	0.0063	0.0046
3 y	bmi8	Non-cancer illness code_ self-reported: rheumatoid arthritis	0	ukbb	European	SNPs from the MHC (chr6 26M~34M) region was removed for this traits	-0.0618	0.1241	-0.498	0.6185	0.0048	0.0014	1.0042	0.0063	-0.0028	0.0048
3 y	bmi8	Non-cancer illness code_ self-reported: osteoarthritis	0	ukbb	European	SNPs from the MHC (chr6 26M~34M) region was removed for this traits	-0.0266	0.0703	-0.3781	0.7053	0.0189	0.0017	1.0282	0.0076	0.0022	0.0049
3 y	bmi8	Non-cancer illness code_ self-reported: gout	0	ukbb	European	SNPs from the MHC (chr6 26M~34M) region was removed for this traits	0.0667	0.0605	1.1019	0.2705	0.0247	0.0066	0.9925	0.0187	-0.005	0.0043
3 y	bmi8	Non-cancer illness code_ self-reported: high cholesterol	0	ukbb	European	SNPs from the MHC (chr6 26M~34M) region was removed for this traits	-0.0338	0.0548	-0.6161	0.5378	0.0404	0.0054	1.0564	0.0274	-0.0008	0.0053
3 y	bmi8	Non-cancer illness code_ self-reported: hiatus hernia	0	ukbb	European	SNPs from the MHC (chr6 26M~34M) region was removed for this traits	0.054	0.0951	0.5678	0.5702	0.0083	0.0014	1.0329	0.0066	-0.0025	0.0051
3 y	bmi8	Non-cancer illness code_ self-reported: varicose veins	0	ukbb	European	SNPs from the MHC (chr6 26M~34M) region was removed for this traits	-0.105	0.1491	-0.7043	0.4812	0.0043	0.0014	1.0113	0.0064	0.0038	0.0053
3 y	bmi8	Non-cancer illness code_ self-reported: pneumothorax	0	ukbb	European	SNPs from the MHC (chr6 26M~34M) region was removed for this traits	0.1321	0.1858	0.7112	0.477	0.0029	0.0014	0.9884	0.007	-0.0091	0.0053
3 y	bmi8	Non-cancer illness code_ self-reported: polio / poliomyelitis	0	ukbb	European	SNPs from the MHC (chr6 26M~34M) region was removed for this traits	-0.1526	0.1639	-0.9306	0.3521	0.0027	0.0012	0.9921	0.0065	0.0049	0.0045
3 y	bmi8	Non-cancer illness code_ self-reported: arthritis (nos)	0	ukbb	European	SNPs from the MHC (chr6 26M~34M) region was removed for this traits	0.2812	0.2475	1.1361	0.2559	0.0017	0.0014	1.0152	0.0064	-0.009	0.0045
3 y	bmi8	Non-cancer illness code_ self-reported: hypertrophic cardiomyopathy (hcm / hocm)	0	ukbb	European	SNPs from the MHC (chr6 26M~34M) region was removed for this traits	-0.2683	0.2212	-1.2132	0.225	0.0015	0.0013	1.0016	0.0066	0.0052	0.0044
3 y	bmi8	Non-cancer illness code_ self-reported: vitiligo	0	ukbb	European	SNPs from the MHC (chr6 26M~34M) region was removed for this traits	0.0272	0.1673	0.1624	0.871	0.0017	0.0014	0.9932	0.007	-0.0058	0.0045
3 y	bmi8	Treatment/medication code: lisinopril	0	ukbb	European	SNPs from the MHC (chr6 26M~34M) region was removed for this traits	NA	NA	NA	NA	NA	NA	NA	NA	NA	NA
3 y	bmi8	Treatment/medication code: ramipril	0	ukbb	European	SNPs from the MHC (chr6 26M~34M) region was removed for this traits	NA	NA	NA	NA	NA	NA	NA	NA	NA	NA
3 y	bmi8	Treatment/medication code: isosorbide mononitrate	0	ukbb	European	SNPs from the MHC (chr6 26M~34M) region was removed for this traits	NA	NA	NA	NA	NA	NA	NA	NA	NA	NA
3 y	bmi8	Treatment/medication code: isosorbide dinitrate	0	ukbb	European	SNPs from the MHC (chr6 26M~34M) region was removed for this traits	NA	NA	NA	NA	NA	NA	NA	NA	NA	NA
3 y	bmi8	Treatment/medication code: tranexamic acid	0	ukbb	European	SNPs from the MHC (chr6 26M~34M) region was removed for this traits	NA	NA	NA	NA	NA	NA	NA	NA	NA	NA
3 y	bmi8	Treatment/medication code: simvastatin	0	ukbb	European	SNPs from the MHC (chr6 26M~34M) region was removed for this traits	NA	NA	NA	NA	NA	NA	NA	NA	NA	NA
3 y	bmi8	Treatment/medication code: ventolin 100micrograms inhaler	0	ukbb	European	SNPs from the MHC (chr6 26M~34M) region was removed for this traits	NA	NA	NA	NA	NA	NA	NA	NA	NA	NA
3 y	bmi8	Treatment/medication code: atrovent 20micrograms inhaler	0	ukbb	European	SNPs from the MHC (chr6 26M~34M) region was removed for this traits	NA	NA	NA	NA	NA	NA	NA	NA	NA	NA
3 y	bmi8	Treatment/medication code: becotide 50 inhaler	0	ukbb	European	SNPs from the MHC (chr6 26M~34M) region was removed for this traits	NA	NA	NA	NA	NA	NA	NA	NA	NA	NA
3 y	bmi8	Treatment/medication code: kapake tablet	0	ukbb	European	SNPs from the MHC (chr6 26M~34M) region was removed for this traits	NA	NA	NA	NA	NA	NA	NA	NA	NA	NA
3 y	bmi8	Treatment/medication code: lansoprazole	0	ukbb	European	SNPs from the MHC (chr6 26M~34M) region was removed for this traits	NA	NA	NA	NA	NA	NA	NA	NA	NA	NA
3 y	bmi8	Treatment/medication code: lisinopril+hydrochlorothiazide 10mg/12.5mg tablet	0	ukbb	European	SNPs from the MHC (chr6 26M~34M) region was removed for this traits	NA	NA	NA	NA	NA	NA	NA	NA	NA	NA
3 y	bmi8	Treatment/medication code: tramadol	0	ukbb	European	SNPs from the MHC (chr6 26M~34M) region was removed for this traits	NA	NA	NA	NA	NA	NA	NA	NA	NA	NA
3 y	bmi8	Treatment/medication code: omeprazole	0	ukbb	European	SNPs from the MHC (chr6 26M~34M) region was removed for this traits	NA	NA	NA	NA	NA	NA	NA	NA	NA	NA
3 y	bmi8	Treatment/medication code: senna	0	ukbb	European	SNPs from the MHC (chr6 26M~34M) region was removed for this traits	NA	NA	NA	NA	NA	NA	NA	NA	NA	NA
3 y	bmi8	Treatment/medication code: atenolol	0	ukbb	European	SNPs from the MHC (chr6 26M~34M) region was removed for this traits	NA	NA	NA	NA	NA	NA	NA	NA	NA	NA
3 y	bmi8	Treatment/medication code: aspirin	0	ukbb	European	SNPs from the MHC (chr6 26M~34M) region was removed for this traits	NA	NA	NA	NA	NA	NA	NA	NA	NA	NA
3 y	bmi8	Treatment/medication code: logynon tablet	0	ukbb	European	SNPs from the MHC (chr6 26M~34M) region was removed for this traits	NA	NA	NA	NA	NA	NA	NA	NA	NA	NA
3 y	bmi8	Treatment/medication code: hydroxocobalamin product	0	ukbb	European	SNPs from the MHC (chr6 26M~34M) region was removed for this traits	NA	NA	NA	NA	NA	NA	NA	NA	NA	NA
3 y	bmi8	Treatment/medication code: vitamin b12 preparation	0	ukbb	European	SNPs from the MHC (chr6 26M~34M) region was removed for this traits	NA	NA	NA	NA	NA	NA	NA	NA	NA	NA
3 y	bmi8	Treatment/medication code: ibuprofen	0	ukbb	European	SNPs from the MHC (chr6 26M~34M) region was removed for this traits	NA	NA	NA	NA	NA	NA	NA	NA	NA	NA
3 y	bmi8	Treatment/medication code: morphine	0	ukbb	European	SNPs from the MHC (chr6 26M~34M) region was removed for this traits	NA	NA	NA	NA	NA	NA	NA	NA	NA	NA
3 y	bmi8	Treatment/medication code: quinine	0	ukbb	European	SNPs from the MHC (chr6 26M~34M) region was removed for this traits	NA	NA	NA	NA	NA	NA	NA	NA	NA	NA
3 y	bmi8	Treatment/medication code: gliclazide	0	ukbb	European	SNPs from the MHC (chr6 26M~34M) region was removed for this traits	NA	NA	NA	NA	NA	NA	NA	NA	NA	NA
3 y	bmi8	Treatment/medication code: carbimazole	0	ukbb	European	SNPs from the MHC (chr6 26M~34M) region was removed for this traits	NA	NA	NA	NA	NA	NA	NA	NA	NA	NA
3 y	bmi8	Treatment/medication code: prednisolone	0	ukbb	European	SNPs from the MHC (chr6 26M~34M) region was removed for this traits	NA	NA	NA	NA	NA	NA	NA	NA	NA	NA
3 y	bmi8	Treatment/medication code: allopurinol	0	ukbb	European	SNPs from the MHC (chr6 26M~34M) region was removed for this traits	NA	NA	NA	NA	NA	NA	NA	NA	NA	NA
3 y	bmi8	Treatment/medication code: beconase 50micrograms nasal spray	0	ukbb	European	SNPs from the MHC (chr6 26M~34M) region was removed for this traits	NA	NA	NA	NA	NA	NA	NA	NA	NA	NA
3 y	bmi8	Treatment/medication code: rhinocort 50micrograms nasal spray	0	ukbb	European	SNPs from the MHC (chr6 26M~34M) region was removed for this traits	NA	NA	NA	NA	NA	NA	NA	NA	NA	NA
3 y	bmi8	Treatment/medication code: ranitidine	0	ukbb	European	SNPs from the MHC (chr6 26M~34M) region was removed for this traits	NA	NA	NA	NA	NA	NA	NA	NA	NA	NA
3 y	bmi8	Treatment/medication code: amitriptyline	0	ukbb	European	SNPs from the MHC (chr6 26M~34M) region was removed for this traits	NA	NA	NA	NA	NA	NA	NA	NA	NA	NA
3 y	bmi8	Treatment/medication code: dothiepin	0	ukbb	European	SNPs from the MHC (chr6 26M~34M) region was removed for this traits	NA	NA	NA	NA	NA	NA	NA	NA	NA	NA
3 y	bmi8	Treatment/medication code: bisoprolol	0	ukbb	European	SNPs from the MHC (chr6 26M~34M) region was removed for this traits	NA	NA	NA	NA	NA	NA	NA	NA	NA	NA
3 y	bmi8	Treatment/medication code: doxazosin	0	ukbb	European	SNPs from the MHC (chr6 26M~34M) region was removed for this traits	NA	NA	NA	NA	NA	NA	NA	NA	NA	NA
3 y	bmi8	Treatment/medication code: amlodipine	0	ukbb	European	SNPs from the MHC (chr6 26M~34M) region was removed for this traits	NA	NA	NA	NA	NA	NA	NA	NA	NA	NA
3 y	bmi8	Treatment/medication code: salbutamol	0	ukbb	European	SNPs from the MHC (chr6 26M~34M) region was removed for this traits	NA	NA	NA	NA	NA	NA	NA	NA	NA	NA
3 y	bmi8	Treatment/medication code: eumovate cream	0	ukbb	European	SNPs from the MHC (chr6 26M~34M) region was removed for this traits	NA	NA	NA	NA	NA	NA	NA	NA	NA	NA
3 y	bmi8	Treatment/medication code: insulin product	0	ukbb	European	SNPs from the MHC (chr6 26M~34M) region was removed for this traits	NA	NA	NA	NA	NA	NA	NA	NA	NA	NA
3 y	bmi8	Treatment/medication code: cetirizine	0	ukbb	European	SNPs from the MHC (chr6 26M~34M) region was removed for this traits	NA	NA	NA	NA	NA	NA	NA	NA	NA	NA
3 y	bmi8	Treatment/medication code: codeine	0	ukbb	European	SNPs from the MHC (chr6 26M~34M) region was removed for this traits	NA	NA	NA	NA	NA	NA	NA	NA	NA	NA
3 y	bmi8	Treatment/medication code: diclofenac	0	ukbb	European	SNPs from the MHC (chr6 26M~34M) region was removed for this traits	NA	NA	NA	NA	NA	NA	NA	NA	NA	NA
3 y	bmi8	Treatment/medication code: liothyronine	0	ukbb	European	SNPs from the MHC (chr6 26M~34M) region was removed for this traits	NA	NA	NA	NA	NA	NA	NA	NA	NA	NA
3 y	bmi8	Treatment/medication code: thyroxine product	0	ukbb	European	SNPs from the MHC (chr6 26M~34M) region was removed for this traits	NA	NA	NA	NA	NA	NA	NA	NA	NA	NA
3 y	bmi8	Treatment/medication code: metformin	0	ukbb	European	SNPs from the MHC (chr6 26M~34M) region was removed for this traits	NA	NA	NA	NA	NA	NA	NA	NA	NA	NA
3 y	bmi8	Treatment/medication code: warfarin	0	ukbb	European	SNPs from the MHC (chr6 26M~34M) region was removed for this traits	NA	NA	NA	NA	NA	NA	NA	NA	NA	NA
3 y	bmi8	Treatment/medication code: enalapril	0	ukbb	European	SNPs from the MHC (chr6 26M~34M) region was removed for this traits	NA	NA	NA	NA	NA	NA	NA	NA	NA	NA
3 y	bmi8	Treatment/medication code: perindopril	0	ukbb	European	SNPs from the MHC (chr6 26M~34M) region was removed for this traits	NA	NA	NA	NA	NA	NA	NA	NA	NA	NA
3 y	bmi8	Treatment/medication code: flecainide	0	ukbb	European	SNPs from the MHC (chr6 26M~34M) region was removed for this traits	NA	NA	NA	NA	NA	NA	NA	NA	NA	NA
3 y	bmi8	Treatment/medication code: furosemide	0	ukbb	European	SNPs from the MHC (chr6 26M~34M) region was removed for this traits	NA	NA	NA	NA	NA	NA	NA	NA	NA	NA
3 y	bmi8	Treatment/medication code: nicorandil	0	ukbb	European	SNPs from the MHC (chr6 26M~34M) region was removed for this traits	NA	NA	NA	NA	NA	NA	NA	NA	NA	NA
3 y	bmi8	Treatment/medication code: flax oil tablet	0	ukbb	European	SNPs from the MHC (chr6 26M~34M) region was removed for this traits	NA	NA	NA	NA	NA	NA	NA	NA	NA	NA
3 y	bmi8	Treatment/medication code: venlafaxine	0	ukbb	European	SNPs from the MHC (chr6 26M~34M) region was removed for this traits	NA	NA	NA	NA	NA	NA	NA	NA	NA	NA
3 y	bmi8	Treatment/medication code: losartan	0	ukbb	European	SNPs from the MHC (chr6 26M~34M) region was removed for this traits	NA	NA	NA	NA	NA	NA	NA	NA	NA	NA
3 y	bmi8	Treatment/medication code: evening primrose oil	0	ukbb	European	SNPs from the MHC (chr6 26M~34M) region was removed for this traits	NA	NA	NA	NA	NA	NA	NA	NA	NA	NA
3 y	bmi8	Treatment/medication code: citalopram	0	ukbb	European	SNPs from the MHC (chr6 26M~34M) region was removed for this traits	NA	NA	NA	NA	NA	NA	NA	NA	NA	NA
3 y	bmi8	Treatment/medication code: alendronate sodium	0	ukbb	European	SNPs from the MHC (chr6 26M~34M) region was removed for this traits	NA	NA	NA	NA	NA	NA	NA	NA	NA	NA
3 y	bmi8	Treatment/medication code: co-codamol	0	ukbb	European	SNPs from the MHC (chr6 26M~34M) region was removed for this traits	NA	NA	NA	NA	NA	NA	NA	NA	NA	NA
3 y	bmi8	Treatment/medication code: co-amilofruse	0	ukbb	European	SNPs from the MHC (chr6 26M~34M) region was removed for this traits	NA	NA	NA	NA	NA	NA	NA	NA	NA	NA
3 y	bmi8	Treatment/medication code: letrozole	0	ukbb	European	SNPs from the MHC (chr6 26M~34M) region was removed for this traits	NA	NA	NA	NA	NA	NA	NA	NA	NA	NA
3 y	bmi8	Treatment/medication code: xalatan 0.005% eye drops	0	ukbb	European	SNPs from the MHC (chr6 26M~34M) region was removed for this traits	NA	NA	NA	NA	NA	NA	NA	NA	NA	NA
3 y	bmi8	Treatment/medication code: atorvastatin	0	ukbb	European	SNPs from the MHC (chr6 26M~34M) region was removed for this traits	NA	NA	NA	NA	NA	NA	NA	NA	NA	NA
3 y	bmi8	Treatment/medication code: candesartan cilexetil	0	ukbb	European	SNPs from the MHC (chr6 26M~34M) region was removed for this traits	NA	NA	NA	NA	NA	NA	NA	NA	NA	NA
3 y	bmi8	Treatment/medication code: salmeterol product	0	ukbb	European	SNPs from the MHC (chr6 26M~34M) region was removed for this traits	NA	NA	NA	NA	NA	NA	NA	NA	NA	NA
3 y	bmi8	Treatment/medication code: adcal-d3 1.5g/10micrograms chewable tablet	0	ukbb	European	SNPs from the MHC (chr6 26M~34M) region was removed for this traits	NA	NA	NA	NA	NA	NA	NA	NA	NA	NA
3 y	bmi8	Treatment/medication code: clopidogrel	0	ukbb	European	SNPs from the MHC (chr6 26M~34M) region was removed for this traits	NA	NA	NA	NA	NA	NA	NA	NA	NA	NA
3 y	bmi8	Treatment/medication code: indivina 1mg/2.5mg tablet	0	ukbb	European	SNPs from the MHC (chr6 26M~34M) region was removed for this traits	NA	NA	NA	NA	NA	NA	NA	NA	NA	NA
3 y	bmi8	Treatment/medication code: symbicort 100/6 turbohaler	0	ukbb	European	SNPs from the MHC (chr6 26M~34M) region was removed for this traits	NA	NA	NA	NA	NA	NA	NA	NA	NA	NA
3 y	bmi8	Treatment/medication code: seretide 50 evohaler	0	ukbb	European	SNPs from the MHC (chr6 26M~34M) region was removed for this traits	NA	NA	NA	NA	NA	NA	NA	NA	NA	NA
3 y	bmi8	Treatment/medication code: rosiglitazone	0	ukbb	European	SNPs from the MHC (chr6 26M~34M) region was removed for this traits	NA	NA	NA	NA	NA	NA	NA	NA	NA	NA
3 y	bmi8	Treatment/medication code: arcoxia 90mg tablet	0	ukbb	European	SNPs from the MHC (chr6 26M~34M) region was removed for this traits	NA	NA	NA	NA	NA	NA	NA	NA	NA	NA
3 y	bmi8	Treatment/medication code: omacor 1g capsule	0	ukbb	European	SNPs from the MHC (chr6 26M~34M) region was removed for this traits	NA	NA	NA	NA	NA	NA	NA	NA	NA	NA
3 y	bmi8	Treatment/medication code: spiriva 18micrograms inhalation capsule	0	ukbb	European	SNPs from the MHC (chr6 26M~34M) region was removed for this traits	NA	NA	NA	NA	NA	NA	NA	NA	NA	NA
3 y	bmi8	Treatment/medication code: glucosamine product	0	ukbb	European	SNPs from the MHC (chr6 26M~34M) region was removed for this traits	NA	NA	NA	NA	NA	NA	NA	NA	NA	NA
3 y	bmi8	Treatment/medication code: cipralex 5mg tablet	0	ukbb	European	SNPs from the MHC (chr6 26M~34M) region was removed for this traits	NA	NA	NA	NA	NA	NA	NA	NA	NA	NA
3 y	bmi8	Treatment/medication code: levothyroxine sodium	0	ukbb	European	SNPs from the MHC (chr6 26M~34M) region was removed for this traits	NA	NA	NA	NA	NA	NA	NA	NA	NA	NA
3 y	bmi8	Treatment/medication code: ezetimibe	0	ukbb	European	SNPs from the MHC (chr6 26M~34M) region was removed for this traits	NA	NA	NA	NA	NA	NA	NA	NA	NA	NA
3 y	bmi8	Treatment/medication code: testogel 50mg gel 5g sachet	0	ukbb	European	SNPs from the MHC (chr6 26M~34M) region was removed for this traits	NA	NA	NA	NA	NA	NA	NA	NA	NA	NA
3 y	bmi8	Treatment/medication code: bendroflumethiazide	0	ukbb	European	SNPs from the MHC (chr6 26M~34M) region was removed for this traits	NA	NA	NA	NA	NA	NA	NA	NA	NA	NA
3 y	bmi8	Treatment/medication code: paracetamol	0	ukbb	European	SNPs from the MHC (chr6 26M~34M) region was removed for this traits	NA	NA	NA	NA	NA	NA	NA	NA	NA	NA
3 y	bmi8	Illnesses of father: Heart disease	0	ukbb	European	SNPs from the MHC (chr6 26M~34M) region was removed for this traits	0.0068	0.0633	0.1078	0.9142	0.0305	0.0027	1.0013	0.0086	0.0062	0.0054
3 y	bmi8	Illnesses of father: None of the above (group 1)	0	ukbb	European	SNPs from the MHC (chr6 26M~34M) region was removed for this traits	0.0868	0.0821	1.0584	0.2899	0.0148	0.0018	1.0229	0.0068	-0.0095	0.005
3 y	bmi8	Illnesses of father: None of the above (group 2)	0	ukbb	European	SNPs from the MHC (chr6 26M~34M) region was removed for this traits	-0.082	0.0938	-0.8743	0.3819	0.0094	0.0017	1.0016	0.0072	0.0074	0.0048
3 y	bmi8	Illnesses of father: Prostate cancer	0	ukbb	European	SNPs from the MHC (chr6 26M~34M) region was removed for this traits	-0.0819	0.1004	-0.816	0.4145	0.0085	0.0018	1.0119	0.0078	-0.0025	0.0048
3 y	bmi8	Illnesses of father: Lung cancer	0	ukbb	European	SNPs from the MHC (chr6 26M~34M) region was removed for this traits	0.0371	0.0806	0.4611	0.6447	0.0148	0.002	0.9934	0.0072	-0.0049	0.005
3 y	bmi8	Illnesses of father: Chronic bronchitis/emphysema	0	ukbb	European	SNPs from the MHC (chr6 26M~34M) region was removed for this traits	0.1063	0.0765	1.3901	0.1645	0.0148	0.0019	1.0236	0.0069	-0.0034	0.0045
3 y	bmi8	Illnesses of father: High blood pressure	0	ukbb	European	SNPs from the MHC (chr6 26M~34M) region was removed for this traits	0.0365	0.0625	0.5846	0.5588	0.0194	0.0017	1.0135	0.007	-0.0055	0.0042
3 y	bmi8	Illnesses of father: Diabetes	0	ukbb	European	SNPs from the MHC (chr6 26M~34M) region was removed for this traits	-0.1733	0.0721	-2.4025	0.0163	0.0184	0.0022	1.0273	0.0077	-0.0005	0.0048
3 y	bmi8	Illnesses of mother: Heart disease	0	ukbb	European	SNPs from the MHC (chr6 26M~34M) region was removed for this traits	-0.076	0.0766	-0.9929	0.3208	0.0156	0.0018	1.011	0.0068	0.0039	0.005
3 y	bmi8	Illnesses of mother: Alzheimers disease/dementia	0	ukbb	European	SNPs from the MHC (chr6 26M~34M) region was removed for this traits	0.1748	0.1572	1.1124	0.266	0.004	0.0045	1.0339	0.0338	0.0012	0.0045
3 y	bmi8	Illnesses of mother: None of the above (group 1)	0	ukbb	European	SNPs from the MHC (chr6 26M~34M) region was removed for this traits	0.0979	0.0781	1.2532	0.2101	0.0169	0.0018	1.013	0.0074	-0.0106	0.0054
3 y	bmi8	Illnesses of mother: None of the above (group 2)	0	ukbb	European	SNPs from the MHC (chr6 26M~34M) region was removed for this traits	0.0514	0.0965	0.5322	0.5946	0.0092	0.0017	1.0009	0.0066	0.005	0.0046
3 y	bmi8	Illnesses of mother: Breast cancer	0	ukbb	European	SNPs from the MHC (chr6 26M~34M) region was removed for this traits	0.011	0.1037	0.1062	0.9154	0.0094	0.0019	1.007	0.0081	-0.0071	0.005
3 y	bmi8	Illnesses of mother: Chronic bronchitis/emphysema	0	ukbb	European	SNPs from the MHC (chr6 26M~34M) region was removed for this traits	-0.0589	0.0935	-0.6301	0.5286	0.0128	0.0019	1.0039	0.0067	0.0068	0.0052
3 y	bmi8	Illnesses of mother: High blood pressure	0	ukbb	European	SNPs from the MHC (chr6 26M~34M) region was removed for this traits	-0.1411	0.0603	-2.3403	0.0193	0.0295	0.0022	1.0179	0.0086	0.016	0.0052
3 y	bmi8	Illnesses of mother: Diabetes	0	ukbb	European	SNPs from the MHC (chr6 26M~34M) region was removed for this traits	-0.0456	0.0688	-0.6629	0.5074	0.0207	0.0019	1.0161	0.0091	-0.0041	0.0047
3 y	bmi8	Illnesses of siblings: Heart disease	0	ukbb	European	SNPs from the MHC (chr6 26M~34M) region was removed for this traits	-0.0413	0.0747	-0.5533	0.58	0.0171	0.0022	1.0123	0.0071	0.0029	0.0046
3 y	bmi8	Illnesses of siblings: None of the above (group 1)	0	ukbb	European	SNPs from the MHC (chr6 26M~34M) region was removed for this traits	-0.0027	0.0582	-0.0468	0.9627	0.0362	0.0026	1.0142	0.0077	-0.0005	0.0052
3 y	bmi8	Illnesses of siblings: None of the above (group 2)	0	ukbb	European	SNPs from the MHC (chr6 26M~34M) region was removed for this traits	-0.0823	0.1065	-0.7724	0.4399	0.0089	0.0018	1.003	0.0068	0.0007	0.0048
3 y	bmi8	Illnesses of siblings: Severe depression	0	ukbb	European	SNPs from the MHC (chr6 26M~34M) region was removed for this traits	0.0648	0.083	0.7801	0.4353	0.014	0.0018	1.005	0.0066	-0.0018	0.0049
3 y	bmi8	Illnesses of siblings: Stroke	0	ukbb	European	SNPs from the MHC (chr6 26M~34M) region was removed for this traits	0.0704	0.1663	0.4236	0.6719	0.0044	0.0018	1.0075	0.0064	0.0024	0.0049
3 y	bmi8	Illnesses of siblings: High blood pressure	0	ukbb	European	SNPs from the MHC (chr6 26M~34M) region was removed for this traits	0.0333	0.0562	0.5928	0.5533	0.0366	0.0027	1.0072	0.0081	-0.0046	0.0051
3 y	bmi8	Illnesses of siblings: Diabetes	0	ukbb	European	SNPs from the MHC (chr6 26M~34M) region was removed for this traits	-0.0585	0.0735	-0.7961	0.4259	0.0206	0.0021	1.0096	0.0069	0.0067	0.0053
3 y	bmi8	Smoking status: Previous	0	ukbb	European	SNPs from the MHC (chr6 26M~34M) region was removed for this traits	0.1044	0.0492	2.1211	0.0339	0.052	0.003	1.0199	0.0096	-0.0069	0.0055
3 y	bmi8	Smoking status: Current	0	ukbb	European	SNPs from the MHC (chr6 26M~34M) region was removed for this traits	0.0353	0.0457	0.7733	0.4393	0.0518	0.0027	1.0142	0.0089	0.0002	0.0051
3 y	bmi8	Alcohol drinker status: Never	0	ukbb	European	SNPs from the MHC (chr6 26M~34M) region was removed for this traits	0.0723	0.0687	1.0533	0.2922	0.0144	0.0016	1.0159	0.0065	-0.0045	0.0048
3 y	bmi8	Alcohol drinker status: Previous	0	ukbb	European	SNPs from the MHC (chr6 26M~34M) region was removed for this traits	-0.0103	0.0769	-0.1343	0.8932	0.0132	0.0015	1.007	0.0066	0.0012	0.0048
3 y	bmi8	Home area population density - urban or rural: Scotland - Large Urban Area	0	ukbb	European	SNPs from the MHC (chr6 26M~34M) region was removed for this traits	0.0345	0.1221	0.2824	0.7776	0.0111	0.0031	2.1366	0.0147	0.0055	0.0066
3 y	bmi8	Home area population density - urban or rural: England/Wales - Village - less sparse	0	ukbb	European	SNPs from the MHC (chr6 26M~34M) region was removed for this traits	-0.1413	0.1955	-0.723	0.4697	0.0022	0.0014	1.0242	0.0064	0.0062	0.0048
3 y	bmi8	Hearing difficulty/problems: Yes	0	ukbb	European	SNPs from the MHC (chr6 26M~34M) region was removed for this traits	0.0907	0.0515	1.7619	0.0781	0.0416	0.0024	1.0144	0.0089	-0.0092	0.0051
3 y	bmi8	Tobacco smoking: Ex-smoker	0	ukbb	European	SNPs from the MHC (chr6 26M~34M) region was removed for this traits	0.1353	0.0669	2.0227	0.0431	0.0768	0.008	1.0084	0.008	-0.0065	0.005
3 y	bmi8	Hair/balding pattern: Pattern 2	0	ukbb	European	SNPs from the MHC (chr6 26M~34M) region was removed for this traits	-0.0132	0.0703	-0.1884	0.8505	0.0517	0.0065	1.0343	0.0133	0.0027	0.0056
3 y	bmi8	Hair/balding pattern: Pattern 3	0	ukbb	European	SNPs from the MHC (chr6 26M~34M) region was removed for this traits	-0.007	0.0732	-0.0958	0.9237	0.0561	0.0141	1.0195	0.0191	0.0009	0.0053
3 y	bmi8	Hair/balding pattern: Pattern 4	0	ukbb	European	SNPs from the MHC (chr6 26M~34M) region was removed for this traits	0.0076	0.0509	0.1491	0.8815	0.1677	0.0197	1.0982	0.0241	0.0038	0.0064
3 y	bmi8	Reason for reducing amount of alcohol drunk: Health precaution	0	ukbb	European	SNPs from the MHC (chr6 26M~34M) region was removed for this traits	0.0672	0.0797	0.8441	0.3986	0.0461	0.0045	0.9969	0.0068	-0.0008	0.0052
3 y	bmi8	Type of tobacco previously smoked: Cigars or pipes	0	ukbb	European	SNPs from the MHC (chr6 26M~34M) region was removed for this traits	0.0488	0.1483	0.3291	0.7421	0.0126	0.0053	0.9993	0.0061	0.0017	0.0042
3 y	bmi8	Underlying (primary) cause of death: ICD10: E85.4 Organ-limited amyloidosis	0	ukbb	European	SNPs from the MHC (chr6 26M~34M) region was removed for this traits	-0.224	0.2321	-0.9652	0.3344	0.0618	0.0608	0.9998	0.0069	0.0008	0.0043
3 y	bmi8	Underlying (primary) cause of death: ICD10: J84.1 Other interstitial pulmonary diseases with fibrosis	0	ukbb	European	SNPs from the MHC (chr6 26M~34M) region was removed for this traits	0.0903	0.2042	0.4421	0.6584	0.0984	0.0659	0.9937	0.0071	-0.0019	0.0051
3 y	bmi8	Tinnitus: Yes_ now most or all of the time	0	ukbb	European	SNPs from the MHC (chr6 26M~34M) region was removed for this traits	0.1395	0.0854	1.6341	0.1022	0.0334	0.0047	1.0016	0.0067	-0.0081	0.0046
3 y	bmi8	Tinnitus: Yes_ now some of the time	0	ukbb	European	SNPs from the MHC (chr6 26M~34M) region was removed for this traits	-0.086	0.1447	-0.5944	0.5522	0.0089	0.004	0.999	0.0063	0.0067	0.0043
3 y	bmi8	Tinnitus: Yes_ but not now_ but have in the past	0	ukbb	European	SNPs from the MHC (chr6 26M~34M) region was removed for this traits	-0.0823	0.1059	-0.7772	0.437	0.0182	0.0044	0.9915	0.0063	-0.0003	0.0045
3 y	bmi8	Qualifications: College or University degree	0	ukbb	European	SNPs from the MHC (chr6 26M~34M) region was removed for this traits	0.0574	0.0365	1.5698	0.1165	0.1683	0.0053	1.1167	0.0134	0.0024	0.0065
3 y	bmi8	Qualifications: None of the above	0	ukbb	European	SNPs from the MHC (chr6 26M~34M) region was removed for this traits	-0.082	0.0389	-2.1046	0.0353	0.0975	0.0039	1.0669	0.0116	-0.0013	0.0052
3 y	bmi8	Qualifications: A levels/AS levels or equivalent	0	ukbb	European	SNPs from the MHC (chr6 26M~34M) region was removed for this traits	0.0574	0.0407	1.4104	0.1584	0.0967	0.0036	1.0532	0.0118	0.0007	0.0058
3 y	bmi8	Qualifications: O levels/GCSEs or equivalent	0	ukbb	European	SNPs from the MHC (chr6 26M~34M) region was removed for this traits	0.0955	0.0492	1.9411	0.0522	0.0484	0.0025	1.0172	0.0094	-0.0026	0.0049
3 y	bmi8	Qualifications: CSEs or equivalent	0	ukbb	European	SNPs from the MHC (chr6 26M~34M) region was removed for this traits	-0.0922	0.0694	-1.3281	0.1842	0.0207	0.0019	1.06	0.0072	0.0009	0.0052
3 y	bmi8	Qualifications: NVQ or HND or HNC or equivalent	0	ukbb	European	SNPs from the MHC (chr6 26M~34M) region was removed for this traits	0.0154	0.0777	0.1979	0.8431	0.0151	0.0017	1.0106	0.0069	0.0012	0.0048
3 y	bmi8	Qualifications: Other professional qualifications eg: nursing_ teaching	0	ukbb	European	SNPs from the MHC (chr6 26M~34M) region was removed for this traits	0.0608	0.0477	1.2754	0.2022	0.0471	0.0026	1.0264	0.0093	-0.0007	0.005
3 y	bmi8	Current employment status: In paid employment or self-employed	0	ukbb	European	SNPs from the MHC (chr6 26M~34M) region was removed for this traits	0.051	0.0934	0.5467	0.5846	0.008	0.0015	1.0195	0.0067	-0.0054	0.0047
3 y	bmi8	Current employment status: Retired	0	ukbb	European	SNPs from the MHC (chr6 26M~34M) region was removed for this traits	-0.0143	0.0961	-0.1492	0.8814	0.0083	0.0015	1.0168	0.007	0.0069	0.0048
3 y	bmi8	Current employment status: Looking after home and/or family	0	ukbb	European	SNPs from the MHC (chr6 26M~34M) region was removed for this traits	0.0057	0.1233	0.0464	0.963	0.0062	0.0014	1.0004	0.0068	-0.0085	0.0049
3 y	bmi8	Current employment status: Unable to work because of sickness or disability	0	ukbb	European	SNPs from the MHC (chr6 26M~34M) region was removed for this traits	-7.9705e-05	0.0649	-0.0012	0.999	0.0246	0.0019	1.0174	0.0074	0.0007	0.0053
3 y	bmi8	Current employment status: Doing unpaid or voluntary work	0	ukbb	European	SNPs from the MHC (chr6 26M~34M) region was removed for this traits	0.1463	0.0891	1.6422	0.1005	0.0091	0.0014	1.0084	0.0062	0.0007	0.0044
3 y	bmi8	Transport type for commuting to job workplace: Car/motor vehicle	0	ukbb	European	SNPs from the MHC (chr6 26M~34M) region was removed for this traits	0.0174	0.0826	0.2103	0.8334	0.0244	0.003	1.0239	0.0069	-0.002	0.0051
3 y	bmi8	Transport type for commuting to job workplace: Walk	0	ukbb	European	SNPs from the MHC (chr6 26M~34M) region was removed for this traits	-0.073	0.0981	-0.7438	0.457	0.0166	0.0027	1.004	0.0062	0.0066	0.0049
3 y	bmi8	Transport type for commuting to job workplace: Public transport	0	ukbb	European	SNPs from the MHC (chr6 26M~34M) region was removed for this traits	0.0912	0.0684	1.3335	0.1824	0.0314	0.0034	1.0251	0.0074	-0.0015	0.0048
3 y	bmi8	Transport type for commuting to job workplace: Cycle	0	ukbb	European	SNPs from the MHC (chr6 26M~34M) region was removed for this traits	0.1054	0.0713	1.4778	0.1395	0.0314	0.0032	1.0159	0.0075	-0.0052	0.0049
3 y	bmi8	Illness_ injury_ bereavement_ stress in last 2 years: Serious illness_ injury or assault to yourself	0	ukbb	European	SNPs from the MHC (chr6 26M~34M) region was removed for this traits	0.1029	0.0777	1.3246	0.1853	0.0142	0.0017	1.0115	0.0069	-0.0107	0.0047
3 y	bmi8	Illness_ injury_ bereavement_ stress in last 2 years: None of the above	0	ukbb	European	SNPs from the MHC (chr6 26M~34M) region was removed for this traits	-0.0338	0.061	-0.5537	0.5798	0.0231	0.0017	1.0117	0.0059	0.0068	0.0045
3 y	bmi8	Illness_ injury_ bereavement_ stress in last 2 years: Serious illness_ injury or assault of a close relative	0	ukbb	European	SNPs from the MHC (chr6 26M~34M) region was removed for this traits	0.1107	0.0769	1.4391	0.1501	0.0111	0.0017	1.0107	0.007	-0.0037	0.0044
3 y	bmi8	Illness_ injury_ bereavement_ stress in last 2 years: Death of a close relative	0	ukbb	European	SNPs from the MHC (chr6 26M~34M) region was removed for this traits	-0.0387	0.1097	-0.353	0.7241	0.0063	0.0015	1.0043	0.0062	-0.0014	0.0045
3 y	bmi8	Illness_ injury_ bereavement_ stress in last 2 years: Marital separation/divorce	0	ukbb	European	SNPs from the MHC (chr6 26M~34M) region was removed for this traits	0.0549	0.137	0.4006	0.6887	0.0041	0.0014	1.01	0.0068	-0.0027	0.0048
3 y	bmi8	Illness_ injury_ bereavement_ stress in last 2 years: Financial difficulties	0	ukbb	European	SNPs from the MHC (chr6 26M~34M) region was removed for this traits	-0.0444	0.0573	-0.7745	0.4386	0.0333	0.0022	1.0271	0.0079	0.0052	0.005
3 y	bmi8	Reason for glasses/contact lenses: For short-sightedness_ i.e. only or mainly for distance viewing such as driving_ cinema etc (called myopia)	0	ukbb	European	SNPs from the MHC (chr6 26M~34M) region was removed for this traits	-0.0281	0.0651	-0.4317	0.666	0.0254	0.0021	1.1158	0.0086	0.0061	0.0051
3 y	bmi8	Reason for glasses/contact lenses: For long-sightedness_ i.e. for distance and near_ but particularly for near tasks like reading (called hypermetropia)	0	ukbb	European	SNPs from the MHC (chr6 26M~34M) region was removed for this traits	0.13	0.0906	1.4348	0.1513	0.01	0.0016	1.0637	0.0073	-0.0006	0.0047
3 y	bmi8	Reason for glasses/contact lenses: For just reading/near work as you are getting older (called presbyopia)	0	ukbb	European	SNPs from the MHC (chr6 26M~34M) region was removed for this traits	-0.038	0.1467	-0.2589	0.7957	0.0038	0.0017	1.1372	0.008	0.0036	0.005
3 y	bmi8	Reason for glasses/contact lenses: For astigmatism	0	ukbb	European	SNPs from the MHC (chr6 26M~34M) region was removed for this traits	0.0811	0.0907	0.8938	0.3714	0.0091	0.0015	1.0265	0.0067	0.0019	0.0045
3 y	bmi8	Eye problems/disorders: Diabetes related eye disease	0	ukbb	European	SNPs from the MHC (chr6 26M~34M) region was removed for this traits	-0.0261	0.1058	-0.2465	0.8053	0.0201	0.0042	1.0065	0.0062	0.004	0.0046
3 y	bmi8	Eye problems/disorders: Glaucoma	0	ukbb	European	SNPs from the MHC (chr6 26M~34M) region was removed for this traits	-0.0773	0.0806	-0.9595	0.3373	0.0385	0.0055	1.0196	0.0079	0.0057	0.0051
3 y	bmi8	Eye problems/disorders: Injury or trauma resulting in loss of vision	0	ukbb	European	SNPs from the MHC (chr6 26M~34M) region was removed for this traits	0.0239	0.4814	0.0496	0.9605	0.0011	0.004	1.0106	0.0062	-0.007	0.0045
3 y	bmi8	Eye problems/disorders: Cataract	0	ukbb	European	SNPs from the MHC (chr6 26M~34M) region was removed for this traits	0.0972	0.0925	1.0507	0.2934	0.0232	0.0043	1.0134	0.0067	-0.0054	0.0047
3 y	bmi8	Mouth/teeth dental problems: Mouth ulcers	0	ukbb	European	SNPs from the MHC (chr6 26M~34M) region was removed for this traits	-0.0211	0.0629	-0.3355	0.7372	0.0292	0.0038	1.0313	0.011	0.0003	0.0054
3 y	bmi8	Mouth/teeth dental problems: None of the above	0	ukbb	European	SNPs from the MHC (chr6 26M~34M) region was removed for this traits	0.0481	0.0578	0.8325	0.4051	0.0375	0.0021	1.0183	0.0081	-0.0043	0.0054
3 y	bmi8	Mouth/teeth dental problems: Painful gums	0	ukbb	European	SNPs from the MHC (chr6 26M~34M) region was removed for this traits	-0.0505	0.1006	-0.5024	0.6154	0.0069	0.0015	1.0045	0.0064	0.004	0.0051
3 y	bmi8	Mouth/teeth dental problems: Bleeding gums	0	ukbb	European	SNPs from the MHC (chr6 26M~34M) region was removed for this traits	0.0067	0.0616	0.1086	0.9135	0.0223	0.0019	1.0112	0.008	-0.0013	0.005
3 y	bmi8	Mouth/teeth dental problems: Loose teeth	0	ukbb	European	SNPs from the MHC (chr6 26M~34M) region was removed for this traits	-0.0443	0.0778	-0.569	0.5694	0.0145	0.0017	1.0109	0.007	0.0004	0.0047
3 y	bmi8	Mouth/teeth dental problems: Toothache	0	ukbb	European	SNPs from the MHC (chr6 26M~34M) region was removed for this traits	0.248	0.0997	2.487	0.0129	0.0084	0.0016	1.0046	0.0072	-0.0067	0.0048
3 y	bmi8	Mouth/teeth dental problems: Dentures	0	ukbb	European	SNPs from the MHC (chr6 26M~34M) region was removed for this traits	-0.0577	0.0511	-1.1293	0.2588	0.048	0.0027	1.0362	0.0094	0.0038	0.0056
3 y	bmi8	Vascular/heart problems diagnosed by doctor: Heart attack	0	ukbb	European	SNPs from the MHC (chr6 26M~34M) region was removed for this traits	-0.0308	0.0689	-0.4465	0.6553	0.0188	0.0018	1.0124	0.0075	0.0009	0.0049
3 y	bmi8	Vascular/heart problems diagnosed by doctor: None of the above	0	ukbb	European	SNPs from the MHC (chr6 26M~34M) region was removed for this traits	0.0376	0.0388	0.9703	0.3319	0.1133	0.0047	1.0597	0.0158	-0.0023	0.0066
3 y	bmi8	Vascular/heart problems diagnosed by doctor: Angina	0	ukbb	European	SNPs from the MHC (chr6 26M~34M) region was removed for this traits	0.0424	0.0618	0.6864	0.4925	0.0221	0.0021	1.0254	0.0077	-0.0028	0.005
3 y	bmi8	Vascular/heart problems diagnosed by doctor: High blood pressure	0	ukbb	European	SNPs from the MHC (chr6 26M~34M) region was removed for this traits	-0.0525	0.0389	-1.3511	0.1767	0.1163	0.005	1.0612	0.0171	0.0049	0.0066
3 y	bmi8	Fractured bone site(s): Ankle	0	ukbb	European	SNPs from the MHC (chr6 26M~34M) region was removed for this traits	-0.2392	0.114	-2.0988	0.0358	0.0065	0.0016	0.995	0.0065	0.0063	0.0046
3 y	bmi8	Fractured bone site(s): Wrist	0	ukbb	European	SNPs from the MHC (chr6 26M~34M) region was removed for this traits	-0.0883	0.1099	-0.8036	0.4216	0.0065	0.0016	1.0082	0.0069	-0.0012	0.0046
3 y	bmi8	Fractured bone site(s): Arm	0	ukbb	European	SNPs from the MHC (chr6 26M~34M) region was removed for this traits	0.1968	0.1231	1.5987	0.1099	0.0052	0.0015	0.9969	0.0069	-0.0094	0.0043
3 y	bmi8	Fractured bone site(s): Other bones	0	ukbb	European	SNPs from the MHC (chr6 26M~34M) region was removed for this traits	0.0242	0.0989	0.2452	0.8063	0.009	0.0017	1.0008	0.0069	0.0056	0.0051
3 y	bmi8	Blood clot_ DVT_ bronchitis_ emphysema_ asthma_ rhinitis_ eczema_ allergy diagnosed by doctor: None of the above	0	ukbb	European	SNPs from the MHC (chr6 26M~34M) region was removed for this traits	-0.0469	0.0445	-1.0532	0.2923	0.0767	0.0062	1.0369	0.0164	0.0077	0.0055
3 y	bmi8	Blood clot_ DVT_ bronchitis_ emphysema_ asthma_ rhinitis_ eczema_ allergy diagnosed by doctor: Blood clot in the leg (DVT)	0	ukbb	European	SNPs from the MHC (chr6 26M~34M) region was removed for this traits	-0.0044	0.0916	-0.0476	0.9621	0.0106	0.0017	1.0112	0.0092	0.0022	0.0047
3 y	bmi8	Blood clot_ DVT_ bronchitis_ emphysema_ asthma_ rhinitis_ eczema_ allergy diagnosed by doctor: Emphysema/chronic bronchitis	0	ukbb	European	SNPs from the MHC (chr6 26M~34M) region was removed for this traits	0.0542	0.0824	0.6581	0.5105	0.0126	0.0017	0.9852	0.0072	-0.0028	0.005
3 y	bmi8	Blood clot_ DVT_ bronchitis_ emphysema_ asthma_ rhinitis_ eczema_ allergy diagnosed by doctor: Blood clot in the lung	0	ukbb	European	SNPs from the MHC (chr6 26M~34M) region was removed for this traits	-0.1043	0.126	-0.8277	0.4078	0.0059	0.0015	1.0082	0.0075	-0.002	0.0047
3 y	bmi8	Blood clot_ DVT_ bronchitis_ emphysema_ asthma_ rhinitis_ eczema_ allergy diagnosed by doctor: Asthma	0	ukbb	European	SNPs from the MHC (chr6 26M~34M) region was removed for this traits	0.0935	0.0502	1.8612	0.0627	0.0572	0.0055	1.0266	0.0144	-0.0089	0.0057
3 y	bmi8	Blood clot_ DVT_ bronchitis_ emphysema_ asthma_ rhinitis_ eczema_ allergy diagnosed by doctor: Hayfever_ allergic rhinitis or eczema	0	ukbb	European	SNPs from the MHC (chr6 26M~34M) region was removed for this traits	0.0208	0.0428	0.4864	0.6267	0.0726	0.0054	1.0421	0.0151	-0.0062	0.0057
3 y	bmi8	Medication for cholesterol_ blood pressure_ diabetes_ or take exogenous hormones: Cholesterol lowering medication	0	ukbb	European	SNPs from the MHC (chr6 26M~34M) region was removed for this traits	-0.0511	0.0585	-0.8734	0.3824	0.0508	0.0056	1.0249	0.0138	-0.0011	0.0051
3 y	bmi8	Medication for cholesterol_ blood pressure_ diabetes_ or take exogenous hormones: None of the above	0	ukbb	European	SNPs from the MHC (chr6 26M~34M) region was removed for this traits	0.0649	0.0504	1.2888	0.1975	0.0659	0.0044	1.0183	0.0086	0.0025	0.0047
3 y	bmi8	Medication for cholesterol_ blood pressure_ diabetes_ or take exogenous hormones: Blood pressure medication	0	ukbb	European	SNPs from the MHC (chr6 26M~34M) region was removed for this traits	-0.0483	0.0437	-1.1057	0.2689	0.1047	0.0067	1.0328	0.012	0.0004	0.0054
3 y	bmi8	Medication for cholesterol_ blood pressure_ diabetes_ or take exogenous hormones: Hormone replacement therapy	0	ukbb	European	SNPs from the MHC (chr6 26M~34M) region was removed for this traits	0.0035	0.0823	0.0429	0.9658	0.0156	0.0027	1.0012	0.0061	-0.005	0.0046
3 y	bmi8	Medication for pain relief_ constipation_ heartburn: Aspirin	0	ukbb	European	SNPs from the MHC (chr6 26M~34M) region was removed for this traits	0.0312	0.0648	0.4815	0.6301	0.0211	0.0019	1.0133	0.0071	-0.0046	0.0049
3 y	bmi8	Medication for pain relief_ constipation_ heartburn: None of the above	0	ukbb	European	SNPs from the MHC (chr6 26M~34M) region was removed for this traits	0.0715	0.0474	1.5062	0.132	0.0543	0.0027	1.0296	0.0089	-0.0009	0.0051
3 y	bmi8	Medication for pain relief_ constipation_ heartburn: Ibuprofen (e.g. Nurofen)	0	ukbb	European	SNPs from the MHC (chr6 26M~34M) region was removed for this traits	-0.0662	0.0614	-1.0772	0.2814	0.0226	0.0017	0.9978	0.0064	0.0008	0.0048
3 y	bmi8	Medication for pain relief_ constipation_ heartburn: Paracetamol	0	ukbb	European	SNPs from the MHC (chr6 26M~34M) region was removed for this traits	-0.0527	0.0502	-1.0505	0.2935	0.0431	0.0024	1.0266	0.0084	-0.0008	0.005
3 y	bmi8	Medication for pain relief_ constipation_ heartburn: Omeprazole (e.g. Zanprol)	0	ukbb	European	SNPs from the MHC (chr6 26M~34M) region was removed for this traits	0.0341	0.0645	0.5286	0.5971	0.0182	0.0017	1.0194	0.0071	-0.007	0.005
3 y	bmi8	Medication for pain relief_ constipation_ heartburn: Laxatives (e.g. Dulcolax_ Senokot)	0	ukbb	European	SNPs from the MHC (chr6 26M~34M) region was removed for this traits	0.1501	0.0753	1.9935	0.0462	0.0115	0.0016	1.0094	0.0067	-0.004	0.0043
3 y	bmi8	Vitamin and mineral supplements: Vitamin A	0	ukbb	European	SNPs from the MHC (chr6 26M~34M) region was removed for this traits	0.0219	0.1378	0.1592	0.8735	0.0036	0.0015	1.0037	0.0062	0.0011	0.0046
3 y	bmi8	Vitamin and mineral supplements: None of the above	0	ukbb	European	SNPs from the MHC (chr6 26M~34M) region was removed for this traits	0.0504	0.0565	0.8921	0.3723	0.03	0.0018	0.9947	0.0067	-0.0073	0.0052
3 y	bmi8	Vitamin and mineral supplements: Vitamin B	0	ukbb	European	SNPs from the MHC (chr6 26M~34M) region was removed for this traits	-0.1022	0.0964	-1.0603	0.289	0.0075	0.0015	0.9995	0.0067	0.0044	0.0048
3 y	bmi8	Vitamin and mineral supplements: Vitamin C	0	ukbb	European	SNPs from the MHC (chr6 26M~34M) region was removed for this traits	-0.0243	0.0826	-0.294	0.7688	0.0131	0.0017	0.9991	0.0074	0.0046	0.0047
3 y	bmi8	Vitamin and mineral supplements: Vitamin D	0	ukbb	European	SNPs from the MHC (chr6 26M~34M) region was removed for this traits	-0.0622	0.1122	-0.5548	0.579	0.006	0.0016	0.9978	0.0072	0.0038	0.0044
3 y	bmi8	Vitamin and mineral supplements: Vitamin E	0	ukbb	European	SNPs from the MHC (chr6 26M~34M) region was removed for this traits	-0.1564	0.0954	-1.6405	0.1009	0.0067	0.0013	0.9952	0.0062	0.0083	0.0047
3 y	bmi8	Vitamin and mineral supplements: Multivitamins +/- minerals	0	ukbb	European	SNPs from the MHC (chr6 26M~34M) region was removed for this traits	-0.0511	0.0609	-0.8392	0.4014	0.0236	0.0019	1.0077	0.0075	0.006	0.0051
3 y	bmi8	Why stopped smoking: None of the above	0	ukbb	European	SNPs from the MHC (chr6 26M~34M) region was removed for this traits	-0.0574	0.0863	-0.6652	0.5059	0.0403	0.0058	0.9975	0.0066	0.0017	0.0048
3 y	bmi8	Why stopped smoking: Doctors advice	0	ukbb	European	SNPs from the MHC (chr6 26M~34M) region was removed for this traits	0.1453	0.1339	1.085	0.2779	0.0185	0.0052	0.9971	0.0059	-0.0117	0.0052
3 y	bmi8	Why stopped smoking: Health precaution	0	ukbb	European	SNPs from the MHC (chr6 26M~34M) region was removed for this traits	-0.0011	0.0746	-0.0152	0.9879	0.0545	0.0062	0.999	0.0065	0.004	0.0048
3 y	bmi8	Why reduced smoking: Illness or ill health	0	ukbb	European	SNPs from the MHC (chr6 26M~34M) region was removed for this traits	-0.1591	0.1334	-1.1927	0.233	0.1095	0.0426	0.998	0.0064	0.0068	0.0042
3 y	bmi8	Pain type(s) experienced in last month: Headache	0	ukbb	European	SNPs from the MHC (chr6 26M~34M) region was removed for this traits	-0.0991	0.0507	-1.9522	0.0509	0.045	0.0027	1.0042	0.0093	0.0031	0.0051
3 y	bmi8	Pain type(s) experienced in last month: None of the above	0	ukbb	European	SNPs from the MHC (chr6 26M~34M) region was removed for this traits	-0.0729	0.045	-1.6194	0.1054	0.0552	0.0027	1.0367	0.0086	0.0108	0.0051
3 y	bmi8	Pain type(s) experienced in last month: Facial pain	0	ukbb	European	SNPs from the MHC (chr6 26M~34M) region was removed for this traits	0.1689	0.1109	1.5227	0.1278	0.0069	0.0014	0.9971	0.0061	-0.0122	0.0054
3 y	bmi8	Pain type(s) experienced in last month: Neck or shoulder pain	0	ukbb	European	SNPs from the MHC (chr6 26M~34M) region was removed for this traits	0.0378	0.0486	0.7781	0.4365	0.0331	0.0019	1.0245	0.0074	-0.0047	0.0046
3 y	bmi8	Pain type(s) experienced in last month: Back pain	0	ukbb	European	SNPs from the MHC (chr6 26M~34M) region was removed for this traits	0.0277	0.0528	0.5244	0.6	0.0392	0.0023	1.0248	0.0093	-0.007	0.0052
3 y	bmi8	Pain type(s) experienced in last month: Stomach or abdominal pain	0	ukbb	European	SNPs from the MHC (chr6 26M~34M) region was removed for this traits	0.0631	0.0642	0.9818	0.3262	0.0216	0.0017	1.0066	0.0072	-0.0054	0.0049
3 y	bmi8	Pain type(s) experienced in last month: Hip pain	0	ukbb	European	SNPs from the MHC (chr6 26M~34M) region was removed for this traits	0.08	0.063	1.2684	0.2047	0.0236	0.0019	1.0188	0.0077	-0.004	0.005
3 y	bmi8	Pain type(s) experienced in last month: Knee pain	0	ukbb	European	SNPs from the MHC (chr6 26M~34M) region was removed for this traits	0.0648	0.0494	1.3126	0.1893	0.0407	0.0023	1.0141	0.0081	-0.0039	0.0046
3 y	bmi8	Pain type(s) experienced in last month: Pain all over the body	0	ukbb	European	SNPs from the MHC (chr6 26M~34M) region was removed for this traits	0.0563	0.0859	0.6554	0.5122	0.0104	0.0016	1.0033	0.0074	-0.0061	0.0049
3 y	bmi8	Types of transport used (excluding work): Car/motor vehicle	0	ukbb	European	SNPs from the MHC (chr6 26M~34M) region was removed for this traits	0.0017	0.0598	0.029	0.9769	0.0244	0.0017	1.0095	0.007	-0.0022	0.0046
3 y	bmi8	Types of transport used (excluding work): Walk	0	ukbb	European	SNPs from the MHC (chr6 26M~34M) region was removed for this traits	-0.015	0.055	-0.2728	0.785	0.033	0.0023	1.0353	0.0087	0.0051	0.0051
3 y	bmi8	Types of transport used (excluding work): Public transport	0	ukbb	European	SNPs from the MHC (chr6 26M~34M) region was removed for this traits	-0.0317	0.0654	-0.4843	0.6282	0.0221	0.0019	1.0268	0.0071	0.0022	0.0054
3 y	bmi8	Types of transport used (excluding work): Cycle	0	ukbb	European	SNPs from the MHC (chr6 26M~34M) region was removed for this traits	0.029	0.0704	0.4114	0.6808	0.0247	0.0018	1.0258	0.0069	0.0013	0.0053
3 y	bmi8	Types of physical activity in last 4 weeks: Walking for pleasure (not as a means of transport)	0	ukbb	European	SNPs from the MHC (chr6 26M~34M) region was removed for this traits	0.0084	0.0542	0.1558	0.8762	0.0374	0.002	1.0401	0.0073	0.0006	0.0055
3 y	bmi8	Types of physical activity in last 4 weeks: None of the above	0	ukbb	European	SNPs from the MHC (chr6 26M~34M) region was removed for this traits	0.0072	0.0625	0.1149	0.9085	0.0241	0.0018	1.0168	0.0073	0.0006	0.0047
3 y	bmi8	Types of physical activity in last 4 weeks: Other exercises (eg: swimming_ cycling_ keep fit_ bowling)	0	ukbb	European	SNPs from the MHC (chr6 26M~34M) region was removed for this traits	0.0542	0.0505	1.0729	0.2833	0.0466	0.0024	1.0125	0.0084	-0.0059	0.0053
3 y	bmi8	Types of physical activity in last 4 weeks: Strenuous sports	0	ukbb	European	SNPs from the MHC (chr6 26M~34M) region was removed for this traits	0.0469	0.0652	0.7197	0.4717	0.0221	0.0017	1.0104	0.0069	-0.0019	0.0051
3 y	bmi8	Types of physical activity in last 4 weeks: Light DIY (eg: pruning_ watering the lawn)	0	ukbb	European	SNPs from the MHC (chr6 26M~34M) region was removed for this traits	0.0061	0.0503	0.1205	0.9041	0.0388	0.0022	1.0055	0.0081	0.0074	0.005
3 y	bmi8	Types of physical activity in last 4 weeks: Heavy DIY (eg: weeding_ lawn mowing_ carpentry_ digging)	0	ukbb	European	SNPs from the MHC (chr6 26M~34M) region was removed for this traits	-0.0949	0.0535	-1.773	0.0762	0.0341	0.002	1.0066	0.0073	0.0003	0.005
3 y	bmi8	Medication for cholesterol_ blood pressure or diabetes: Cholesterol lowering medication	0	ukbb	European	SNPs from the MHC (chr6 26M~34M) region was removed for this traits	-0.0037	0.0608	-0.0614	0.951	0.0684	0.0063	1.0329	0.0142	0.0023	0.0053
3 y	bmi8	Medication for cholesterol_ blood pressure or diabetes: None of the above	0	ukbb	European	SNPs from the MHC (chr6 26M~34M) region was removed for this traits	-0.0036	0.0508	-0.0716	0.9429	0.0888	0.0051	1.0326	0.0101	-0.0017	0.0057
3 y	bmi8	Medication for cholesterol_ blood pressure or diabetes: Blood pressure medication	0	ukbb	European	SNPs from the MHC (chr6 26M~34M) region was removed for this traits	0.0118	0.0479	0.246	0.8057	0.1045	0.0055	1.0318	0.0102	0.001	0.0058
3 y	bmi8	Medication for cholesterol_ blood pressure or diabetes: Insulin	0	ukbb	European	SNPs from the MHC (chr6 26M~34M) region was removed for this traits	0.1912	0.1394	1.3719	0.1701	0.0096	0.0033	1.0112	0.007	-0.0067	0.0048
3 y	bmi8	Mineral and other dietary supplements: Fish oil (including cod liver oil)	0	ukbb	European	SNPs from the MHC (chr6 26M~34M) region was removed for this traits	-0.1555	0.0614	-2.5314	0.0114	0.0269	0.0019	1.0059	0.0071	0.0166	0.0055
3 y	bmi8	Mineral and other dietary supplements: None of the above	0	ukbb	European	SNPs from the MHC (chr6 26M~34M) region was removed for this traits	0.0782	0.0575	1.3595	0.174	0.0301	0.002	1.0095	0.0068	-0.0133	0.0054
3 y	bmi8	Mineral and other dietary supplements: Glucosamine	0	ukbb	European	SNPs from the MHC (chr6 26M~34M) region was removed for this traits	-0.0689	0.0577	-1.1945	0.2323	0.0245	0.0021	1.0081	0.0074	0.0086	0.0051
3 y	bmi8	Mineral and other dietary supplements: Calcium	0	ukbb	European	SNPs from the MHC (chr6 26M~34M) region was removed for this traits	-0.0566	0.0795	-0.7118	0.4766	0.0125	0.0016	0.9976	0.0063	0.0036	0.0051
3 y	bmi8	Mineral and other dietary supplements: Zinc	0	ukbb	European	SNPs from the MHC (chr6 26M~34M) region was removed for this traits	-0.1395	0.0821	-1.6998	0.0892	0.011	0.0014	0.9893	0.0058	0.011	0.0047
3 y	bmi8	Mineral and other dietary supplements: Selenium	0	ukbb	European	SNPs from the MHC (chr6 26M~34M) region was removed for this traits	-0.0553	0.1046	-0.5291	0.5968	0.0063	0.0016	1.0004	0.0071	0.0044	0.0043
3 y	bmi8	Diagnoses - main ICD10: B37 Candidiasis	0	ukbb	European	SNPs from the MHC (chr6 26M~34M) region was removed for this traits	0.8537	1.6309	0.5235	0.6006	0.0006	0.0014	1.0019	0.0065	-0.0059	0.005
3 y	bmi8	Diagnoses - main ICD10: C44 Other malignant neoplasms of skin	0	ukbb	European	SNPs from the MHC (chr6 26M~34M) region was removed for this traits	-0.1065	0.0998	-1.0676	0.2857	0.0098	0.0023	1.0103	0.0085	-0.0004	0.005
3 y	bmi8	Diagnoses - main ICD10: C50 Malignant neoplasm of breast	0	ukbb	European	SNPs from the MHC (chr6 26M~34M) region was removed for this traits	0.0143	0.0948	0.151	0.88	0.0089	0.0017	1.003	0.0075	-0.0064	0.005
3 y	bmi8	Diagnoses - main ICD10: C61 Malignant neoplasm of prostate	0	ukbb	European	SNPs from the MHC (chr6 26M~34M) region was removed for this traits	0.1034	0.1378	0.7506	0.4529	0.0043	0.0015	1.0189	0.0067	-0.0003	0.0046
3 y	bmi8	Diagnoses - main ICD10: D12 Benign neoplasm of colon_ rectum_ anus and anal canal	0	ukbb	European	SNPs from the MHC (chr6 26M~34M) region was removed for this traits	-0.1318	0.0845	-1.5601	0.1187	0.0086	0.0014	1.0036	0.0064	0.006	0.0043
3 y	bmi8	Diagnoses - main ICD10: D25 Leiomyoma of uterus	0	ukbb	European	SNPs from the MHC (chr6 26M~34M) region was removed for this traits	-0.1048	0.1126	-0.9306	0.3521	0.0059	0.0014	0.9932	0.006	0.0062	0.0045
3 y	bmi8	Diagnoses - main ICD10: E03 Other hypothyroidism	0	ukbb	European	SNPs from the MHC (chr6 26M~34M) region was removed for this traits	NA	NA	NA	NA	NA	NA	NA	NA	NA	NA
3 y	bmi8	Diagnoses - main ICD10: E04 Other non-toxic goitre	0	ukbb	European	SNPs from the MHC (chr6 26M~34M) region was removed for this traits	-0.2124	0.1179	-1.8016	0.0716	0.0053	0.0013	0.9918	0.0063	0.0051	0.0049
3 y	bmi8	Diagnoses - main ICD10: F31 Bipolar affective disorder	0	ukbb	European	SNPs from the MHC (chr6 26M~34M) region was removed for this traits	0.1837	0.1205	1.5238	0.1276	0.0049	0.0015	0.9869	0.0071	-0.0059	0.0048
3 y	bmi8	Diagnoses - main ICD10: F43 Reaction to severe stress_ and adjustment disorders	0	ukbb	European	SNPs from the MHC (chr6 26M~34M) region was removed for this traits	0.1885	0.3691	0.5107	0.6095	0.0007	0.0013	1.0031	0.0055	-0.0046	0.0049
3 y	bmi8	Diagnoses - main ICD10: G47 Sleep disorders	0	ukbb	European	SNPs from the MHC (chr6 26M~34M) region was removed for this traits	0.09	0.1191	0.7551	0.4502	0.0063	0.0016	0.9939	0.007	0.0043	0.005
3 y	bmi8	Diagnoses - main ICD10: G56 Mononeuropathies of upper limb	0	ukbb	European	SNPs from the MHC (chr6 26M~34M) region was removed for this traits	0.1281	0.0742	1.7274	0.0841	0.0138	0.0018	1.0091	0.0073	-0.0038	0.0049
3 y	bmi8	Diagnoses - main ICD10: H25 Senile cataract	0	ukbb	European	SNPs from the MHC (chr6 26M~34M) region was removed for this traits	-0.1696	0.155	-1.0943	0.2738	0.0034	0.0014	1.0128	0.007	0.0011	0.0047
3 y	bmi8	Diagnoses - main ICD10: H26 Other cataract	0	ukbb	European	SNPs from the MHC (chr6 26M~34M) region was removed for this traits	0.1109	0.0866	1.2799	0.2006	0.0094	0.0016	0.9934	0.0073	-0.0017	0.0045
3 y	bmi8	Diagnoses - main ICD10: I10 Essential (primary) hypertension	0	ukbb	European	SNPs from the MHC (chr6 26M~34M) region was removed for this traits	0.1278	0.1589	0.8042	0.4213	0.0026	0.0013	0.9977	0.006	-0.0035	0.0046
3 y	bmi8	Diagnoses - main ICD10: I20 Angina pectoris	0	ukbb	European	SNPs from the MHC (chr6 26M~34M) region was removed for this traits	0.0677	0.0941	0.719	0.4721	0.0082	0.0015	1.0097	0.007	-0.0023	0.005
3 y	bmi8	Diagnoses - main ICD10: I21 Acute myocardial infarction	0	ukbb	European	SNPs from the MHC (chr6 26M~34M) region was removed for this traits	0.0684	0.0887	0.7712	0.4406	0.0103	0.0016	1.0056	0.0072	0.0005	0.0049
3 y	bmi8	Diagnoses - main ICD10: I25 Chronic ischaemic heart disease	0	ukbb	European	SNPs from the MHC (chr6 26M~34M) region was removed for this traits	-0.0808	0.0666	-1.2132	0.2251	0.0199	0.0023	1.0209	0.0073	0.0033	0.0051
3 y	bmi8	Diagnoses - main ICD10: I30 Acute pericarditis	0	ukbb	European	SNPs from the MHC (chr6 26M~34M) region was removed for this traits	0.0224	0.1986	0.1128	0.9102	0.0023	0.0014	0.9948	0.0069	0.0089	0.0048
3 y	bmi8	Diagnoses - main ICD10: I48 Atrial fibrillation and flutter	0	ukbb	European	SNPs from the MHC (chr6 26M~34M) region was removed for this traits	0.0776	0.0856	0.9058	0.365	0.0128	0.0021	1.0108	0.0079	-0.0041	0.0054
3 y	bmi8	Diagnoses - main ICD10: I80 Phlebitis and thrombophlebitis	0	ukbb	European	SNPs from the MHC (chr6 26M~34M) region was removed for this traits	-0.0346	0.0884	-0.3912	0.6956	0.008	0.0017	0.9944	0.0084	0.0032	0.0045
3 y	bmi8	Diagnoses - main ICD10: I83 Varicose veins of lower extremities	0	ukbb	European	SNPs from the MHC (chr6 26M~34M) region was removed for this traits	-0.0259	0.0643	-0.4023	0.6875	0.0192	0.0023	1.0344	0.0111	0.0057	0.0048
3 y	bmi8	Diagnoses - main ICD10: I84 Haemorrhoids	0	ukbb	European	SNPs from the MHC (chr6 26M~34M) region was removed for this traits	-0.0336	0.0922	-0.3643	0.7157	0.0093	0.0016	1.0019	0.0074	0.0018	0.0054
3 y	bmi8	Diagnoses - main ICD10: J22 Unspecified acute lower respiratory infection	0	ukbb	European	SNPs from the MHC (chr6 26M~34M) region was removed for this traits	0.0771	0.1582	0.4871	0.6262	0.0027	0.0015	0.9996	0.0072	-0.0033	0.0046
3 y	bmi8	Diagnoses - main ICD10: J33 Nasal polyp	0	ukbb	European	SNPs from the MHC (chr6 26M~34M) region was removed for this traits	0.1595	0.1519	1.0503	0.2936	0.0032	0.0015	1.0073	0.0072	-0.0077	0.0049
3 y	bmi8	Diagnoses - main ICD10: J34 Other disorders of nose and nasal sinuses	0	ukbb	European	SNPs from the MHC (chr6 26M~34M) region was removed for this traits	0.1319	0.1697	0.7774	0.4369	0.0025	0.0014	1.0076	0.0066	-0.004	0.0047
3 y	bmi8	Diagnoses - main ICD10: J44 Other chronic obstructive pulmonary disease	0	ukbb	European	SNPs from the MHC (chr6 26M~34M) region was removed for this traits	-0.0137	0.1203	-0.1138	0.9094	0.0047	0.0014	0.996	0.0068	-0.004	0.0047
3 y	bmi8	Diagnoses - main ICD10: K20 Oesophagitis	0	ukbb	European	SNPs from the MHC (chr6 26M~34M) region was removed for this traits	-0.2793	0.2048	-1.3639	0.1726	0.0021	0.0013	1.0067	0.0065	0.0025	0.0046
3 y	bmi8	Diagnoses - main ICD10: K21 Gastro-oesophageal reflux disease	0	ukbb	European	SNPs from the MHC (chr6 26M~34M) region was removed for this traits	0.0011	0.1143	0.0094	0.9925	0.0064	0.0013	1.0023	0.0057	-0.0022	0.0049
3 y	bmi8	Diagnoses - main ICD10: K22 Other diseases of oesophagus	0	ukbb	European	SNPs from the MHC (chr6 26M~34M) region was removed for this traits	0.0531	0.1329	0.3993	0.6897	0.0041	0.0015	1.0047	0.0066	0.003	0.0046
3 y	bmi8	Diagnoses - main ICD10: K29 Gastritis and duodenitis	0	ukbb	European	SNPs from the MHC (chr6 26M~34M) region was removed for this traits	-0.011	0.1016	-0.1084	0.9137	0.0073	0.0015	1.0046	0.0065	-0.0058	0.0046
3 y	bmi8	Diagnoses - main ICD10: K30 Dyspepsia	0	ukbb	European	SNPs from the MHC (chr6 26M~34M) region was removed for this traits	0.2453	0.1623	1.5117	0.1306	0.0032	0.0014	1.0037	0.0065	-0.0082	0.0051
3 y	bmi8	Diagnoses - main ICD10: K35 Acute appendicitis	0	ukbb	European	SNPs from the MHC (chr6 26M~34M) region was removed for this traits	-0.0561	0.1777	-0.3155	0.7524	0.0023	0.0013	1.0043	0.0068	0.004	0.0047
3 y	bmi8	Diagnoses - main ICD10: K40 Inguinal hernia	0	ukbb	European	SNPs from the MHC (chr6 26M~34M) region was removed for this traits	-0.1264	0.0664	-1.9051	0.0568	0.0184	0.0021	0.9915	0.0069	-0.0048	0.005
3 y	bmi8	Diagnoses - main ICD10: K43 Ventral hernia	0	ukbb	European	SNPs from the MHC (chr6 26M~34M) region was removed for this traits	0.1727	0.1083	1.5943	0.1109	0.0054	0.0014	0.9932	0.0065	-0.0042	0.0043
3 y	bmi8	Diagnoses - main ICD10: K44 Diaphragmatic hernia	0	ukbb	European	SNPs from the MHC (chr6 26M~34M) region was removed for this traits	-0.1767	0.1262	-1.4002	0.1614	0.0051	0.0013	1.0054	0.0064	0.0033	0.0047
3 y	bmi8	Diagnoses - main ICD10: K50 Crohns disease [regional enteritis]	0	ukbb	European	SNPs from the MHC (chr6 26M~34M) region was removed for this traits	-0.0357	0.1236	-0.2886	0.7729	0.0044	0.0014	1.0028	0.0066	0.002	0.0048
3 y	bmi8	Diagnoses - main ICD10: K51 Ulcerative colitis	0	ukbb	European	SNPs from the MHC (chr6 26M~34M) region was removed for this traits	0.0972	0.1238	0.7849	0.4325	0.0048	0.0016	1.0127	0.0067	0.0004	0.005
3 y	bmi8	Diagnoses - main ICD10: K52 Other non-infective gastro-enteritis and colitis	0	ukbb	European	SNPs from the MHC (chr6 26M~34M) region was removed for this traits	-0.116	0.1174	-0.9881	0.3231	0.0049	0.0013	1.0035	0.0061	0.0081	0.0046
3 y	bmi8	Diagnoses - main ICD10: K57 Diverticular disease of intestine	0	ukbb	European	SNPs from the MHC (chr6 26M~34M) region was removed for this traits	-0.106	0.0784	-1.352	0.1764	0.013	0.0015	1.004	0.0066	0.0019	0.0049
3 y	bmi8	Diagnoses - main ICD10: K60 Fissure and fistula of anal and rectal regions	0	ukbb	European	SNPs from the MHC (chr6 26M~34M) region was removed for this traits	0.2055	0.1151	1.7858	0.0741	0.0055	0.0014	0.9821	0.0067	-0.0014	0.0045
3 y	bmi8	Diagnoses - main ICD10: K62 Other diseases of anus and rectum	0	ukbb	European	SNPs from the MHC (chr6 26M~34M) region was removed for this traits	-0.0074	0.1198	-0.0616	0.9509	0.005	0.0015	1.002	0.0068	0.0015	0.0044
3 y	bmi8	Diagnoses - main ICD10: K76 Other diseases of liver	0	ukbb	European	SNPs from the MHC (chr6 26M~34M) region was removed for this traits	0.1905	0.1496	1.273	0.203	0.0037	0.0013	0.9928	0.0062	-0.0095	0.0046
3 y	bmi8	Diagnoses - main ICD10: K80 Cholelithiasis	0	ukbb	European	SNPs from the MHC (chr6 26M~34M) region was removed for this traits	0.1193	0.1008	1.1835	0.2366	0.0096	0.0018	1.0234	0.0083	-0.0033	0.0049
3 y	bmi8	Diagnoses - main ICD10: L03 Cellulitis	0	ukbb	European	SNPs from the MHC (chr6 26M~34M) region was removed for this traits	0.208	0.1467	1.418	0.1562	0.0039	0.0015	1.0032	0.0069	-0.0029	0.0042
3 y	bmi8	Diagnoses - main ICD10: M10 Gout	0	ukbb	European	SNPs from the MHC (chr6 26M~34M) region was removed for this traits	-0.116	0.1778	-0.6525	0.5141	0.0022	0.0015	1	0.0068	0.0044	0.0047
3 y	bmi8	Diagnoses - main ICD10: M16 Coxarthrosis [arthrosis of hip]	0	ukbb	European	SNPs from the MHC (chr6 26M~34M) region was removed for this traits	0.0837	0.0881	0.9504	0.3419	0.0107	0.0018	1.0103	0.008	-0.0021	0.005
3 y	bmi8	Diagnoses - main ICD10: M17 Gonarthrosis [arthrosis of knee]	0	ukbb	European	SNPs from the MHC (chr6 26M~34M) region was removed for this traits	-0.0525	0.0734	-0.7144	0.475	0.014	0.0017	1.0061	0.007	0.0038	0.0045
3 y	bmi8	Diagnoses - main ICD10: M20 Acquired deformities of fingers and toes	0	ukbb	European	SNPs from the MHC (chr6 26M~34M) region was removed for this traits	0.0041	0.0905	0.0449	0.9642	0.0095	0.0015	1.0003	0.0072	-0.0003	0.0049
3 y	bmi8	Diagnoses - main ICD10: M21 Other acquired deformities of limbs	0	ukbb	European	SNPs from the MHC (chr6 26M~34M) region was removed for this traits	-0.1549	1.4365	-0.1078	0.9141	0.0003	0.0012	1.0082	0.0067	-0.0004	0.0047
3 y	bmi8	Diagnoses - main ICD10: M23 Internal derangement of knee	0	ukbb	European	SNPs from the MHC (chr6 26M~34M) region was removed for this traits	0.011	0.0889	0.1242	0.9012	0.008	0.0018	1.0051	0.0072	0.0043	0.0046
3 y	bmi8	Diagnoses - main ICD10: M24 Other specific joint derangements	0	ukbb	European	SNPs from the MHC (chr6 26M~34M) region was removed for this traits	0.1294	0.1349	0.9594	0.3374	0.0035	0.0013	0.9881	0.0062	-0.0028	0.0046
3 y	bmi8	Diagnoses - main ICD10: M25 Other joint disorders_ not elsewhere classified	0	ukbb	European	SNPs from the MHC (chr6 26M~34M) region was removed for this traits	0.0634	0.3002	0.2112	0.8327	0.001	0.0013	1.0155	0.0068	-0.0007	0.0053
3 y	bmi8	Diagnoses - main ICD10: M54 Dorsalgia	0	ukbb	European	SNPs from the MHC (chr6 26M~34M) region was removed for this traits	0.0882	0.0879	1.004	0.3154	0.01	0.0015	1.0046	0.0072	-0.0097	0.0046
3 y	bmi8	Diagnoses - main ICD10: M67 Other disorders of synovium and tendon	0	ukbb	European	SNPs from the MHC (chr6 26M~34M) region was removed for this traits	0.0886	0.1893	0.468	0.6398	0.0022	0.0013	0.9988	0.0061	0.0018	0.0047
3 y	bmi8	Diagnoses - main ICD10: M70 Soft tissue disorders related to use_ overuse and pressure	0	ukbb	European	SNPs from the MHC (chr6 26M~34M) region was removed for this traits	-0.052	0.1329	-0.3914	0.6955	0.0039	0.0013	0.9834	0.0066	0.004	0.0042
3 y	bmi8	Diagnoses - main ICD10: M72 Fibroblastic disorders	0	ukbb	European	SNPs from the MHC (chr6 26M~34M) region was removed for this traits	-0.1625	0.0977	-1.6632	0.0963	0.0106	0.0031	1.0164	0.0206	0.0092	0.0052
3 y	bmi8	Diagnoses - main ICD10: N19 Unspecified renal failure	0	ukbb	European	SNPs from the MHC (chr6 26M~34M) region was removed for this traits	0.0744	0.1458	0.5104	0.6098	0.0029	0.0014	0.9994	0.0068	-0.0003	0.0049
3 y	bmi8	Diagnoses - main ICD10: N20 Calculus of kidney and ureter	0	ukbb	European	SNPs from the MHC (chr6 26M~34M) region was removed for this traits	-0.055	0.0844	-0.651	0.5151	0.0081	0.0014	1.008	0.0066	-0.0067	0.0048
3 y	bmi8	Diagnoses - main ICD10: N32 Other disorders of bladder	0	ukbb	European	SNPs from the MHC (chr6 26M~34M) region was removed for this traits	0.0555	0.148	0.3752	0.7075	0.004	0.0012	0.9894	0.0059	-0.0044	0.0055
3 y	bmi8	Diagnoses - main ICD10: N40 Hyperplasia of prostate	0	ukbb	European	SNPs from the MHC (chr6 26M~34M) region was removed for this traits	0.1218	0.1153	1.0559	0.291	0.0059	0.0015	1.0099	0.0068	-0.0058	0.0049
3 y	bmi8	Diagnoses - main ICD10: N81 Female genital prolapse	0	ukbb	European	SNPs from the MHC (chr6 26M~34M) region was removed for this traits	-0.2133	0.1061	-2.0102	0.0444	0.0073	0.0015	1.0239	0.0066	0.0067	0.0051
3 y	bmi8	Diagnoses - main ICD10: N92 Excessive_ frequent and irregular menstruation	0	ukbb	European	SNPs from the MHC (chr6 26M~34M) region was removed for this traits	0.0497	0.1049	0.474	0.6355	0.0071	0.0017	1.0009	0.0073	0.0044	0.0044
3 y	bmi8	Diagnoses - main ICD10: O75 Other complications of labour and delivery_ not elsewhere classified	0	ukbb	European	SNPs from the MHC (chr6 26M~34M) region was removed for this traits	0.0527	0.1572	0.3349	0.7377	0.003	0.0012	0.9876	0.0058	-0.001	0.0048
3 y	bmi8	Diagnoses - main ICD10: R04 Haemorrhage from respiratory passages	0	ukbb	European	SNPs from the MHC (chr6 26M~34M) region was removed for this traits	-0.0294	0.1745	-0.1687	0.8661	0.0026	0.0015	0.9974	0.0064	0.0003	0.005
3 y	bmi8	Diagnoses - main ICD10: R07 Pain in throat and chest	0	ukbb	European	SNPs from the MHC (chr6 26M~34M) region was removed for this traits	0.0947	0.0719	1.3181	0.1875	0.0164	0.0017	1.005	0.0076	0.0021	0.0048
3 y	bmi8	Diagnoses - main ICD10: R10 Abdominal and pelvic pain	0	ukbb	European	SNPs from the MHC (chr6 26M~34M) region was removed for this traits	0.0914	0.0841	1.0869	0.2771	0.0121	0.0017	0.9961	0.0073	-0.0063	0.0051
3 y	bmi8	Diagnoses - main ICD10: R11 Nausea and vomiting	0	ukbb	European	SNPs from the MHC (chr6 26M~34M) region was removed for this traits	0.2969	0.2864	1.0365	0.3	0.0012	0.0013	0.9944	0.0062	-0.006	0.005
3 y	bmi8	Diagnoses - main ICD10: R14 Flatulence and related conditions	0	ukbb	European	SNPs from the MHC (chr6 26M~34M) region was removed for this traits	0.1326	0.1442	0.9193	0.3579	0.0031	0.0013	0.9927	0.0067	-0.0021	0.0046
3 y	bmi8	Diagnoses - main ICD10: R31 Unspecified haematuria	0	ukbb	European	SNPs from the MHC (chr6 26M~34M) region was removed for this traits	0.1324	0.145	0.913	0.3612	0.0033	0.0015	1.0073	0.0062	0.0013	0.0048
3 y	bmi8	Diagnoses - main ICD10: R35 Polyuria	0	ukbb	European	SNPs from the MHC (chr6 26M~34M) region was removed for this traits	0.0802	0.1707	0.4699	0.6384	0.0029	0.0015	0.9987	0.0066	-0.0019	0.0046
3 y	bmi8	Diagnoses - main ICD10: R55 Syncope and collapse	0	ukbb	European	SNPs from the MHC (chr6 26M~34M) region was removed for this traits	0.1588	0.1237	1.2841	0.1991	0.0054	0.0014	1.0083	0.007	-0.0002	0.0048
3 y	bmi8	Diagnoses - main ICD10: R69 Unknown and unspecified causes of morbidity	0	ukbb	European	SNPs from the MHC (chr6 26M~34M) region was removed for this traits	0.0834	0.1098	0.7594	0.4476	0.0053	0.0014	0.9982	0.0067	-0.0048	0.0043
3 y	bmi8	Diagnoses - main ICD10: S09 Other and unspecified injuries of head	0	ukbb	European	SNPs from the MHC (chr6 26M~34M) region was removed for this traits	0.1927	0.1488	1.2946	0.1954	0.0039	0.0015	0.9943	0.0064	-0.0081	0.0047
3 y	bmi8	Diagnoses - main ICD10: S52 Fracture of forearm	0	ukbb	European	SNPs from the MHC (chr6 26M~34M) region was removed for this traits	-0.0872	0.1087	-0.8021	0.4225	0.0064	0.0018	0.9989	0.0071	-0.0046	0.0042
3 y	bmi8	Diagnoses - main ICD10: S66 Injury of muscle and tendon at wrist and hand level	0	ukbb	European	SNPs from the MHC (chr6 26M~34M) region was removed for this traits	-0.1745	0.1818	-0.9598	0.3371	0.0023	0.0012	0.9994	0.0066	-0.0011	0.0047
3 y	bmi8	Diagnoses - main ICD10: S76 Injury of muscle and tendon at hip and thigh level	0	ukbb	European	SNPs from the MHC (chr6 26M~34M) region was removed for this traits	0.0475	0.2112	0.2247	0.8222	0.0016	0.0012	0.9978	0.0064	0.0072	0.0047
3 y	bmi8	Diagnoses - main ICD10: T84 Complications of internal orthopaedic prosthetic devices_ implants and grafts	0	ukbb	European	SNPs from the MHC (chr6 26M~34M) region was removed for this traits	0.084	0.1253	0.6699	0.5029	0.0051	0.0016	0.9909	0.0069	-0.0034	0.0051
3 y	bmi8	Diagnoses - main ICD10: Z09 Follow-up examination after treatment for conditions other than malignant neoplasms	0	ukbb	European	SNPs from the MHC (chr6 26M~34M) region was removed for this traits	-0.1324	0.1616	-0.819	0.4128	0.0032	0.0013	0.999	0.0062	0.005	0.0051
3 y	bmi8	Diagnoses - main ICD10: Z47 Other orthopaedic follow-up care	0	ukbb	European	SNPs from the MHC (chr6 26M~34M) region was removed for this traits	-0.2336	0.1327	-1.761	0.0782	0.0035	0.0012	0.9975	0.0061	0.0017	0.0044
3 y	bmi8	Diagnoses - main ICD10: Z80 Family history of malignant neoplasm	0	ukbb	European	SNPs from the MHC (chr6 26M~34M) region was removed for this traits	0.2494	0.2455	1.0162	0.3095	0.0014	0.0013	0.9904	0.0059	0.0053	0.0048
3 y	bmi8	Forced expiratory volume in 1 second	0	lung_function	European	SNPs from the MHC (chr6 26M~34M) region was removed for this traits	-0.0009	0.0367	-0.0236	0.9812	0.1655	0.0062	0.9856	0.0137	0.0123	0.006
3 y	bmi8	Forced vital capacity	0	lung_function	European	SNPs from the MHC (chr6 26M~34M) region was removed for this traits	0.0425	0.0373	1.1367	0.2557	0.1613	0.0057	0.9911	0.0139	0.0077	0.0061
3 y	bmi8	FEV1/FVC	0	lung_function	European	SNPs from the MHC (chr6 26M~34M) region was removed for this traits	-0.0708	0.0334	-2.1188	0.0341	0.166	0.0098	0.9641	0.0197	0.0098	0.0054
3 y	bmi8	Peak expiratory flow	0	lung_function	European	SNPs from the MHC (chr6 26M~34M) region was removed for this traits	-0.0011	0.0335	-0.0342	0.9727	0.14	0.008	0.9656	0.0184	0.0055	0.005
3 y	bmi8	Forced expiratory volume in 1 second	0	lung_function	European	SNPs from the MHC (chr6 26M~34M) region was removed for this traits	-0.0003	0.0396	-0.0087	0.9931	0.1773	0.0067	0.9524	0.0123	0.011	0.0063
3 y	bmi8	Forced vital capacity	0	lung_function	European	SNPs from the MHC (chr6 26M~34M) region was removed for this traits	0.0312	0.0393	0.7946	0.4268	0.1746	0.0062	0.9576	0.0125	0.008	0.0064
3 y	bmi8	FEV1/FVC	0	lung_function	European	SNPs from the MHC (chr6 26M~34M) region was removed for this traits	-0.0481	0.0318	-1.5143	0.1299	0.1927	0.0115	0.9365	0.0204	0.0069	0.0052
3 y	bmi8	Peak expiratory flow	0	lung_function	European	SNPs from the MHC (chr6 26M~34M) region was removed for this traits	-0.0053	0.0335	-0.1593	0.8734	0.146	0.0085	0.9618	0.0184	0.0087	0.005
3 y	bmi8	Forced expiratory volume in 1 second	0	lung_function	European	SNPs from the MHC (chr6 26M~34M) region was removed for this traits	-0.013	0.0516	-0.2524	0.8007	0.1285	0.0099	0.9955	0.0079	0.0075	0.0047
3 y	bmi8	Forced vital capacity	0	lung_function	European	SNPs from the MHC (chr6 26M~34M) region was removed for this traits	0.1024	0.0551	1.8594	0.063	0.1175	0.0094	1.0005	0.0083	0.0014	0.0043
3 y	bmi8	FEV1/FVC	0	lung_function	European	SNPs from the MHC (chr6 26M~34M) region was removed for this traits	-0.1939	0.0626	-3.0966	0.002	0.0968	0.0095	0.9912	0.0072	0.0093	0.0047
3 y	bmi8	Peak expiratory flow	0	lung_function	European	SNPs from the MHC (chr6 26M~34M) region was removed for this traits	-0.0552	0.1015	-0.5437	0.5866	0.0973	0.0202	0.9709	0.0068	-0.0053	0.0041
3 y	bmi8	Idiopathic pulmonary fibrosis	29066090	lung_function	European	Caution: using this data may yield results outside bounds due to relative low Z score of the SNP heritability of the trait; SNPs from the MHC (chr6 26M~34M) region was removed for this traits	0.0465	0.1741	0.2672	0.7893	0.1638	0.0991	0.8346	0.0054	-0.0005	0.0044
3 y	bmi8	Cigarettes Per Day	30617275	smoking_behaviour	European	Caution: using this data may yield results outside bounds due to relative low Z score of the SNP heritability of the trait; SNPs from the MHC (chr6 26M~34M) region was removed for this traits	-0.0271	0.0776	-0.3485	0.7275	0.0198	0.0111	1.0087	0.0154	0.0004	0.0056
3 y	bmi8	Smoking Cessation	30617275	smoking_behaviour	European	Caution: using this data may yield results outside bounds due to relative low Z score of the SNP heritability of the trait; SNPs from the MHC (chr6 26M~34M) region was removed for this traits	-0.03	0.1787	-0.1677	0.8668	0.0072	0.0023	0.9981	0.0153	0.0094	0.0111
3 y	bmi8	Smoking Initiation	30617275	smoking_behaviour	European	SNPs from the MHC (chr6 26M~34M) region was removed for this traits	0.0881	0.1001	0.8796	0.3791	0.0049	0.0011	1.1064	0.0095	-0.0019	0.0058
3 y	bmi8	Pack Years	30617275	smoking_behaviour	European	Caution: using this data may yield results outside bounds due to relative low Z score of the SNP heritability of the trait; SNPs from the MHC (chr6 26M~34M) region was removed for this traits	-0.0241	0.1704	-0.1415	0.8874	0.1058	0.0367	1.0298	0.0362	-0.0084	0.0235
3 y	bmi8	Own birth weight	31043758	anthropometric	European	SNPs from the MHC (chr6 26M~34M) region was removed for this traits	0.3032	0.0427	7.1094	1.1654e-12	0.0988	0.0054	1.081	0.0155	0.0072	0.0054
3 y	bmi8	Own birth weight	31043758	anthropometric	Mixed	SNPs from the MHC (chr6 26M~34M) region was removed for this traits	0.3038	0.0419	7.2447	4.3324e-13	0.0943	0.0051	1.0716	0.015	0.007	0.0053
3 y	bmi8	Own birth weight (fetal effect) adjusted for maternal genotype	31043758	anthropometric	European	SNPs from the MHC (chr6 26M~34M) region was removed for this traits	0.3401	0.0605	5.6221	1.8866e-08	0.0303	0.0029	1.0361	0.0087	0.0052	0.0047
3 y	bmi8	Offspring birth weight (maternal effect) adjusted for offspring genotype	31043758	anthropometric	European	SNPs from the MHC (chr6 26M~34M) region was removed for this traits	0.1969	0.0463	4.2564	2.0773e-05	0.1048	0.0059	1.049	0.0124	0.0009	0.0053
3 y	bmi8	Offspring birth weight	31043758	anthropometric	Mixed	SNPs from the MHC (chr6 26M~34M) region was removed for this traits	0.199	0.0448	4.4438	8.8399e-06	0.1001	0.0053	1.0367	0.0117	0.0012	0.0051
3 y	bmi8	Offspring birth weight	31043758	anthropometric	European	SNPs from the MHC (chr6 26M~34M) region was removed for this traits	0.0596	0.0622	0.9576	0.3383	0.0298	0.0026	1.0228	0.0082	-0.0017	0.0049
5 y	bmi9	Adiponectin	22479202	cardiometabolic	Mixed	Caution: using this data may yield less robust results due to minor departure of the LD structure; SNPs from the MHC (chr6 26M~34M) region was removed for this traits	0.1116	0.0961	1.161	0.2456	0.1206	0.0253	1.0218	0.0122	0.0006	0.0055
5 y	bmi9	Age of smoking initiation	20418890	smoking_behaviour	European	SNPs from the MHC (chr6 26M~34M) region was removed for this traits	-0.0945	0.1564	-0.604	0.5459	0.0625	0.0183	0.9989	0.0061	-0.0017	0.0045
5 y	bmi9	Child birth length	25281659	anthropometric	European	SNPs from the MHC (chr6 26M~34M) region was removed for this traits	-0.0187	0.0863	-0.2168	0.8283	0.1698	0.0232	0.9926	0.0071	0.008	0.0051
5 y	bmi9	Child birth weight	23202124	anthropometric	European	SNPs from the MHC (chr6 26M~34M) region was removed for this traits	0.2083	0.0958	2.1751	0.0296	0.1127	0.0181	1.0044	0.0058	0.0048	0.0046
5 y	bmi9	Body mass index	20935630	anthropometric	European	SNPs from the MHC (chr6 26M~34M) region was removed for this traits	0.5122	0.0532	9.6334	5.7791e-22	0.1896	0.0097	1.0106	0.0106	0.0018	0.0061
5 y	bmi9	Body fat	26833246	anthropometric	Mixed	Caution: using this data may yield less robust results due to minor departure of the LD structure; SNPs from the MHC (chr6 26M~34M) region was removed for this traits	0.2581	0.0693	3.7231	0.0002	0.107	0.0082	0.9043	0.0062	0.0034	0.005
5 y	bmi9	Coronary artery disease	26343387	cardiometabolic	Mixed	Caution: using this data may yield less robust results due to minor departure of the LD structure; SNPs from the MHC (chr6 26M~34M) region was removed for this traits	0.0531	0.0538	0.9872	0.3235	0.0794	0.0058	1.0438	0.0093	0.0016	0.0048
5 y	bmi9	Childhood IQ	23358156	education	European	SNPs from the MHC (chr6 26M~34M) region was removed for this traits	-0.0875	0.1056	-0.8287	0.4073	0.2738	0.0451	1.0021	0.0092	0.0014	0.0063
5 y	bmi9	Childhood obesity	22484627	anthropometric	European	SNPs from the MHC (chr6 26M~34M) region was removed for this traits	0.8106	0.0826	9.8149	9.7166e-23	0.4139	0.0463	0.9261	0.0076	-0.0016	0.0048
5 y	bmi9	Cigarettes smoked per day	20418890	smoking_behaviour	European	SNPs from the MHC (chr6 26M~34M) region was removed for this traits	0.1364	0.1173	1.1623	0.2451	0.0603	0.015	1.0043	0.006	-0.002	0.0047
5 y	bmi9	Type 2 Diabetes	22885922	glycemic	European	SNPs from the MHC (chr6 26M~34M) region was removed for this traits	0.1719	0.0815	2.1099	0.0349	0.088	0.0093	1.0078	0.007	0.0005	0.0048
5 y	bmi9	Depressive symptoms	27089181	psychiatric	European	SNPs from the MHC (chr6 26M~34M) region was removed for this traits	0.0895	0.0706	1.268	0.2048	0.0475	0.0037	1.0001	0.0071	0.0002	0.0054
5 y	bmi9	Eczema	26482879	autoimmune	Mixed	Caution: using this data may yield less robust results due to minor departure of the LD structure; SNPs from the MHC (chr6 26M~34M) region was removed for this traits	0.0284	0.1025	0.2769	0.7819	0.0678	0.0153	1.024	0.0072	-0.0043	0.0044
5 y	bmi9	Years of schooling 2016	27225129	education	European	SNPs from the MHC (chr6 26M~34M) region was removed for this traits	-0.0515	0.0402	-1.2818	0.1999	0.127	0.0044	0.9262	0.01	-0.0032	0.0053
5 y	bmi9	ICV	25607358	brain_volume	European	SNPs from the MHC (chr6 26M~34M) region was removed for this traits	0.019	0.1311	0.145	0.8847	0.1764	0.045	1.0019	0.0067	0.0011	0.0048
5 y	bmi9	Mean Accumbens	25607358	brain_volume	European	Caution: using this data may yield results outside bounds due to relative low Z score of the SNP heritability of the trait; SNPs from the MHC (chr6 26M~34M) region was removed for this traits	-0.043	0.1669	-0.2579	0.7965	0.091	0.0361	0.9793	0.0064	-0.005	0.0044
5 y	bmi9	Mean Caudate	25607358	brain_volume	European	SNPs from the MHC (chr6 26M~34M) region was removed for this traits	0.081	0.0894	0.9065	0.3647	0.2502	0.0386	0.9684	0.006	-0.0045	0.0044
5 y	bmi9	Mean Hippocampus	25607358	brain_volume	European	SNPs from the MHC (chr6 26M~34M) region was removed for this traits	0.0573	0.1285	0.4462	0.6554	0.1413	0.0389	0.9873	0.0065	-0.0012	0.0048
5 y	bmi9	Mean Pallidum	25607358	brain_volume	European	SNPs from the MHC (chr6 26M~34M) region was removed for this traits	0.055	0.1168	0.4712	0.6375	0.1595	0.0414	0.9782	0.0069	-0.0044	0.0045
5 y	bmi9	Mean Putamen	25607358	brain_volume	European	SNPs from the MHC (chr6 26M~34M) region was removed for this traits	0.0014	0.0966	0.0141	0.9887	0.2985	0.046	0.9501	0.0068	0.0009	0.0048
5 y	bmi9	Mean Thalamus	25607358	brain_volume	European	SNPs from the MHC (chr6 26M~34M) region was removed for this traits	-0.0209	0.1284	-0.1627	0.8707	0.1391	0.0354	0.9793	0.0062	0.0018	0.0046
5 y	bmi9	Crohns disease	26192919	autoimmune	European	SNPs from the MHC (chr6 26M~34M) region was removed for this traits	0.0552	0.0646	0.8551	0.3925	0.5074	0.0573	1.0209	0.0113	-0.0046	0.0051
5 y	bmi9	Inflammatory Bowel Disease (Euro)	26192919	autoimmune	European	SNPs from the MHC (chr6 26M~34M) region was removed for this traits	0.058	0.0622	0.933	0.3508	0.338	0.0332	1.0507	0.0098	-0.007	0.0052
5 y	bmi9	Ulcerative colitis	26192919	autoimmune	European	SNPs from the MHC (chr6 26M~34M) region was removed for this traits	0.0581	0.0712	0.8167	0.4141	0.261	0.0314	1.0455	0.0093	-0.0037	0.0047
5 y	bmi9	Extreme bmi	23563607	anthropometric	European	SNPs from the MHC (chr6 26M~34M) region was removed for this traits	0.4612	0.0748	6.1687	6.8854e-10	0.6916	0.0547	1.0299	0.0112	0.0072	0.0065
5 y	bmi9	Forearm Bone mineral density	26367794	bone	Mixed	Caution: using this data may yield results outside bounds due to relative low Z score of the SNP heritability of the trait; using this data may yield less robust results due to minor departure of the LD structure; SNPs from the MHC (chr6 26M~34M) region was removed for this traits	0.0051	0.1723	0.0296	0.9764	0.0902	0.0411	1.0112	0.0065	0.0025	0.0041
5 y	bmi9	Fasting glucose main effect	22581228	glycemic	European	SNPs from the MHC (chr6 26M~34M) region was removed for this traits	-0.0825	0.0672	-1.2284	0.2193	0.0984	0.0189	0.9984	0.0093	0.0022	0.0046
5 y	bmi9	Fasting insulin main effect	22581228	glycemic	European	SNPs from the MHC (chr6 26M~34M) region was removed for this traits	0.091	0.091	1.0003	0.3172	0.0697	0.01	1.0158	0.0068	-0.0015	0.0049
5 y	bmi9	Fasting proinsulin	20081858	glycemic	European	Caution: using this data may yield results outside bounds due to relative low Z score of the SNP heritability of the trait; SNPs from the MHC (chr6 26M~34M) region was removed for this traits	0.0884	0.1237	0.7148	0.4747	0.1728	0.0891	0.9844	0.0097	-0.0053	0.0044
5 y	bmi9	Femoral Neck bone mineral density	26367794	bone	Mixed	Caution: using this data may yield less robust results due to minor departure of the LD structure; SNPs from the MHC (chr6 26M~34M) region was removed for this traits	0.0275	0.0659	0.4179	0.6761	0.1268	0.0145	0.9743	0.008	0.0005	0.0042
5 y	bmi9	Urinary albumin-to-creatinine ratio (non-diabetes)	26631737	kidney	European	SNPs from the MHC (chr6 26M~34M) region was removed for this traits	-0.0588	0.1114	-0.5277	0.5977	0.0533	0.0106	0.9949	0.0072	0.0014	0.0051
5 y	bmi9	Chronic Kidney Disease	26831199	kidney	Mixed	Caution: using this data may yield less robust results due to minor departure of the LD structure; SNPs from the MHC (chr6 26M~34M) region was removed for this traits	0.0302	0.125	0.2418	0.8089	0.018	0.0059	1.0171	0.0089	0.0047	0.0051
5 y	bmi9	Serum creatinine (non-diabetes)	26831199	kidney	Mixed	Caution: using this data may yield less robust results due to minor departure of the LD structure; SNPs from the MHC (chr6 26M~34M) region was removed for this traits	-0.0901	0.0591	-1.5247	0.1273	0.1149	0.0106	0.9785	0.0131	0.0089	0.0056
5 y	bmi9	Serum creatinine	26831199	kidney	Mixed	Caution: using this data may yield less robust results due to minor departure of the LD structure; SNPs from the MHC (chr6 26M~34M) region was removed for this traits	-0.0853	0.0558	-1.5295	0.1261	0.1077	0.0094	0.9751	0.0131	0.0085	0.0056
5 y	bmi9	Serum cystatin c	26831199	kidney	Mixed	Caution: using this data may yield less robust results due to minor departure of the LD structure; SNPs from the MHC (chr6 26M~34M) region was removed for this traits	-0.1951	0.0986	-1.9783	0.0479	0.1691	0.0666	0.962	0.014	0.0011	0.0058
5 y	bmi9	Urinary albumin-to-creatinine ratio	26631737	kidney	European	SNPs from the MHC (chr6 26M~34M) region was removed for this traits	0.0216	0.1113	0.1936	0.8465	0.0456	0.0088	0.9962	0.0068	0.0004	0.005
5 y	bmi9	Former vs Current smoker	20418890	smoking_behaviour	European	SNPs from the MHC (chr6 26M~34M) region was removed for this traits	-0.0262	0.1026	-0.2554	0.7984	0.0632	0.0103	1.0004	0.0065	-0.0025	0.0044
5 y	bmi9	Asthma	17611496	autoimmune	European	SNPs from the MHC (chr6 26M~34M) region was removed for this traits	0.0311	0.1117	0.2784	0.7807	0.1109	0.0265	1.0144	0.0082	0.0073	0.0054
5 y	bmi9	Anorexia Nervosa	24514567	psychiatric	European	SNPs from the MHC (chr6 26M~34M) region was removed for this traits	0.0105	0.0574	0.1828	0.8549	0.5584	0.031	0.8978	0.0071	-0.0027	0.0051
5 y	bmi9	Extreme height	23563607	anthropometric	European	SNPs from the MHC (chr6 26M~34M) region was removed for this traits	-0.0893	0.0616	-1.4492	0.1473	1.2293	0.1067	1.0367	0.0175	0.004	0.007
5 y	bmi9	Extreme waist-to-hip ratio	23563607	anthropometric	European	SNPs from the MHC (chr6 26M~34M) region was removed for this traits	-0.0707	0.1156	-0.612	0.5405	0.3606	0.0573	0.9771	0.0085	-0.0025	0.0064
5 y	bmi9	Height_2010	20881960	anthropometric	European	SNPs from the MHC (chr6 26M~34M) region was removed for this traits	-0.0256	0.0473	-0.5413	0.5883	0.2851	0.0163	1.0189	0.0185	0.0027	0.0062
5 y	bmi9	Obesity class 1	23563607	anthropometric	European	SNPs from the MHC (chr6 26M~34M) region was removed for this traits	0.4775	0.0563	8.4866	2.127e-17	0.2173	0.0116	1.018	0.011	0.0043	0.0065
5 y	bmi9	Obesity class 2	23563607	anthropometric	European	SNPs from the MHC (chr6 26M~34M) region was removed for this traits	0.4476	0.071	6.3044	2.8931e-10	0.1843	0.0123	1.0021	0.0098	0.0076	0.0073
5 y	bmi9	Obesity class 3	23563607	anthropometric	European	SNPs from the MHC (chr6 26M~34M) region was removed for this traits	0.4872	0.106	4.5941	4.3464e-06	0.1221	0.0141	0.9797	0.0091	0.0024	0.0067
5 y	bmi9	Overweight	23563607	anthropometric	European	SNPs from the MHC (chr6 26M~34M) region was removed for this traits	0.501	0.059	8.4901	2.0642e-17	0.1096	0.0065	1.0243	0.0095	0.0021	0.0059
5 y	bmi9	Neo-conscientiousness	21173776	personality	European	Caution: using this data may yield results outside bounds due to relative low Z score of the SNP heritability of the trait; SNPs from the MHC (chr6 26M~34M) region was removed for this traits	0.244	0.1642	1.4865	0.1372	0.0731	0.0299	1.0002	0.0068	-0.0028	0.0052
5 y	bmi9	Neo-openness to experience	21173776	personality	European	SNPs from the MHC (chr6 26M~34M) region was removed for this traits	0.0411	0.1295	0.3174	0.7509	0.1051	0.027	0.992	0.0067	0.0011	0.0052
5 y	bmi9	HDL cholesterol	20686565	lipids	European	SNPs from the MHC (chr6 26M~34M) region was removed for this traits	-0.0954	0.0547	-1.7447	0.081	0.1276	0.0231	1.0578	0.0492	0.0026	0.0054
5 y	bmi9	Hip circumference	25673412	anthropometric	European	SNPs from the MHC (chr6 26M~34M) region was removed for this traits	0.311	0.0529	5.8781	4.1497e-09	0.127	0.0058	0.8612	0.0079	0.0076	0.0049
5 y	bmi9	Alzheimers disease	24162737	neurological	European	SNPs from the MHC (chr6 26M~34M) region was removed for this traits	-0.1382	0.1333	-1.0369	0.2998	0.0449	0.0211	1.0657	0.0291	0.0014	0.0054
5 y	bmi9	Infant head circumference	22504419	anthropometric	European	SNPs from the MHC (chr6 26M~34M) region was removed for this traits	0.1939	0.1115	1.7396	0.0819	0.2304	0.0447	0.9904	0.0066	0.0025	0.0049
5 y	bmi9	LDL cholesterol	20686565	lipids	European	SNPs from the MHC (chr6 26M~34M) region was removed for this traits	-0.0547	0.0666	-0.8219	0.4111	0.1043	0.0283	1.0509	0.0481	0.0016	0.0051
5 y	bmi9	Leptin_adjBMI	26833098	hormone	European	SNPs from the MHC (chr6 26M~34M) region was removed for this traits	-0.0704	0.0993	-0.7095	0.478	0.0943	0.0174	1.0037	0.0069	-0.0047	0.0047
5 y	bmi9	Leptin_not_adjBMI	26833098	hormone	European	SNPs from the MHC (chr6 26M~34M) region was removed for this traits	0.2178	0.1086	2.0064	0.0448	0.0989	0.0157	0.9944	0.0065	-0.0005	0.0053
5 y	bmi9	Lumbar Spine bone mineral density	26367794	bone	Mixed	Caution: using this data may yield less robust results due to minor departure of the LD structure; SNPs from the MHC (chr6 26M~34M) region was removed for this traits	0.1592	0.0677	2.3504	0.0188	0.1329	0.015	0.9762	0.008	-0.0033	0.0045
5 y	bmi9	2hr glucose adjusted for BMI	20081857	glycemic	European	Caution: using this data may yield results outside bounds due to relative low Z score of the SNP heritability of the trait; SNPs from the MHC (chr6 26M~34M) region was removed for this traits	-0.2122	0.126	-1.6844	0.0921	0.103	0.0345	0.9931	0.0071	0.0044	0.0047
5 y	bmi9	HbA1C	20858683	glycemic	European	SNPs from the MHC (chr6 26M~34M) region was removed for this traits	-0.0667	0.093	-0.7177	0.4729	0.0657	0.0117	0.9987	0.0071	0.0015	0.0046
5 y	bmi9	HOMA-B	20081858	glycemic	European	SNPs from the MHC (chr6 26M~34M) region was removed for this traits	0.3314	0.0953	3.4777	0.0005	0.0903	0.0134	0.9889	0.0063	-0.0079	0.0046
5 y	bmi9	HOMA-IR	20081858	glycemic	European	SNPs from the MHC (chr6 26M~34M) region was removed for this traits	0.2041	0.1124	1.8155	0.0694	0.0685	0.0124	1.003	0.0065	1.0686e-05	0.0045
5 y	bmi9	Age at Menarche	25231870	reproductive	European	SNPs from the MHC (chr6 26M~34M) region was removed for this traits	-0.22	0.0445	-4.9427	7.7048e-07	0.2018	0.0099	0.9541	0.0116	-0.0042	0.0053
5 y	bmi9	Age at Menopause	26414677	reproductive	European	SNPs from the MHC (chr6 26M~34M) region was removed for this traits	0.0333	0.0646	0.5146	0.6068	0.136	0.0158	0.9894	0.0138	-0.0015	0.005
5 y	bmi9	Heart rate	23583979	haemotological	Mixed	Caution: using this data may yield less robust results due to minor departure of the LD structure; SNPs from the MHC (chr6 26M~34M) region was removed for this traits	-0.026	0.0727	-0.3583	0.7201	0.0846	0.0091	1.012	0.0085	-0.0059	0.0049
5 y	bmi9	Serumurate overweight	25811787	uric_acid	European	Caution: using this data may yield results outside bounds due to relative low Z score of the SNP heritability of the trait; SNPs from the MHC (chr6 26M~34M) region was removed for this traits	0.0381	0.1021	0.3732	0.709	0.5114	0.2918	0.9713	0.0256	-0.0113	0.005
5 y	bmi9	Mean platelet volume	22139419	haemotological	European	SNPs from the MHC (chr6 26M~34M) region was removed for this traits	0.125	0.0752	1.6615	0.0966	0.319	0.051	0.9817	0.0108	-0.0092	0.0052
5 y	bmi9	Neuroticism	27089181	personality	European	SNPs from the MHC (chr6 26M~34M) region was removed for this traits	-0.0158	0.0504	-0.3124	0.7548	0.0892	0.0074	0.9904	0.0117	-0.004	0.0049
5 y	bmi9	Attention deficit hyperactivity disorder	20732625	psychiatric	European	Caution: using this data may yield results outside bounds due to relative low Z score of the SNP heritability of the trait; SNPs from the MHC (chr6 26M~34M) region was removed for this traits	0.1716	0.1698	1.011	0.312	0.2572	0.0908	1.0045	0.0061	-0.0036	0.0049
5 y	bmi9	Bipolar disorder	21926972	psychiatric	European	SNPs from the MHC (chr6 26M~34M) region was removed for this traits	0.0593	0.073	0.8125	0.4165	0.4324	0.0368	1.0226	0.0072	0.0001	0.0055
5 y	bmi9	PGC cross-disorder analysis	23453885	psychiatric	European	SNPs from the MHC (chr6 26M~34M) region was removed for this traits	0.0027	0.0633	0.042	0.9665	0.1732	0.0131	1.0125	0.0114	0.0063	0.0066
5 y	bmi9	Major depressive disorder	22472876	psychiatric	European	SNPs from the MHC (chr6 26M~34M) region was removed for this traits	0.0521	0.0851	0.6119	0.5406	0.1746	0.0256	1.0033	0.0059	-0.0002	0.0043
5 y	bmi9	Autism spectrum disorder	0	psychiatric	European	SNPs from the MHC (chr6 26M~34M) region was removed for this traits	0.0445	0.081	0.5487	0.5832	0.4622	0.0518	0.9638	0.0066	-0.0025	0.0043
5 y	bmi9	Parkinsons disease	19915575	neurological	European	SNPs from the MHC (chr6 26M~34M) region was removed for this traits	0.0437	0.0784	0.5569	0.5776	0.4154	0.1188	1.123	0.009	-0.0043	0.0044
5 y	bmi9	Platelet count	22139419	haemotological	European	SNPs from the MHC (chr6 26M~34M) region was removed for this traits	-0.0492	0.0662	-0.7431	0.4574	0.1211	0.0114	0.9836	0.008	-0.0011	0.0047
5 y	bmi9	Rheumatoid Arthritis	24390342	autoimmune	European	SNPs from the MHC (chr6 26M~34M) region was removed for this traits	0.0831	0.0783	1.0607	0.2888	0.1613	0.0285	1.0215	0.016	-0.0066	0.0052
5 y	bmi9	Schizophrenia	25056061	psychiatric	Mixed	Caution: using this data may yield less robust results due to minor departure of the LD structure; SNPs from the MHC (chr6 26M~34M) region was removed for this traits	-0.0146	0.0441	-0.3311	0.7406	0.4604	0.0193	1.0505	0.0131	0.0061	0.0067
5 y	bmi9	College completion	23722424	education	European	SNPs from the MHC (chr6 26M~34M) region was removed for this traits	-0.0162	0.0609	-0.2659	0.7903	0.0792	0.0058	1.0212	0.0087	-0.0112	0.0052
5 y	bmi9	Acetoacetate	27005778	metabolites	European	Caution: using this data may yield results outside bounds due to relative low Z score of the SNP heritability of the trait; SNPs from the MHC (chr6 26M~34M) region was removed for this traits	0.1606	0.1374	1.1691	0.2424	0.0741	0.0274	0.9799	0.0072	-0.0059	0.0047
5 y	bmi9	Acetate	27005778	metabolites	European	Caution: using this data may yield results outside bounds due to relative low Z score of the SNP heritability of the trait; SNPs from the MHC (chr6 26M~34M) region was removed for this traits	0.0095	0.1448	0.0653	0.9479	0.0545	0.0191	1.0021	0.0068	-0.0012	0.0047
5 y	bmi9	Alanine	27005778	metabolites	European	SNPs from the MHC (chr6 26M~34M) region was removed for this traits	-0.1664	0.1228	-1.3556	0.1752	0.0843	0.027	1.012	0.0072	0.0022	0.005
5 y	bmi9	Albumin	27005778	metabolites	European	Caution: using this data may yield results outside bounds due to relative low Z score of the SNP heritability of the trait; SNPs from the MHC (chr6 26M~34M) region was removed for this traits	-0.1843	0.1574	-1.171	0.2416	0.0595	0.0246	0.9897	0.0067	0.0028	0.0047
5 y	bmi9	Apolipoprotein A-I	27005778	metabolites	European	SNPs from the MHC (chr6 26M~34M) region was removed for this traits	-0.0507	0.132	-0.3844	0.7007	0.0742	0.0305	1.0053	0.0117	0.0007	0.0045
5 y	bmi9	Apolipoprotein B	27005778	metabolites	European	SNPs from the MHC (chr6 26M~34M) region was removed for this traits	0.0517	0.1277	0.4045	0.6858	0.0837	0.0393	1.0084	0.0145	0.004	0.0046
5 y	bmi9	Ratio of bisallylic groups to double bonds	27005778	metabolites	European	Caution: using this data may yield results outside bounds due to relative low Z score of the SNP heritability of the trait; SNPs from the MHC (chr6 26M~34M) region was removed for this traits	-0.0382	0.0807	-0.473	0.6362	0.2951	0.1089	0.9776	0.0089	-0.0031	0.0043
5 y	bmi9	Ratio of bisallylic groups to total fatty acids	27005778	metabolites	European	Caution: using this data may yield results outside bounds due to relative low Z score of the SNP heritability of the trait; SNPs from the MHC (chr6 26M~34M) region was removed for this traits	-0.0613	0.0881	-0.6955	0.4867	0.2734	0.0968	0.9859	0.0077	-0.0016	0.0046
5 y	bmi9	Average number of methylene groups per a double bond	27005778	metabolites	European	Caution: using this data may yield results outside bounds due to relative low Z score of the SNP heritability of the trait; SNPs from the MHC (chr6 26M~34M) region was removed for this traits	0.0104	0.0982	0.1054	0.916	0.2024	0.0792	0.9954	0.008	0.0056	0.0045
5 y	bmi9	Citrate	27005778	metabolites	European	SNPs from the MHC (chr6 26M~34M) region was removed for this traits	-0.1805	0.1351	-1.3363	0.1814	0.0712	0.0209	1.012	0.0074	0.0009	0.0048
5 y	bmi9	Creatinine	27005778	metabolites	European	SNPs from the MHC (chr6 26M~34M) region was removed for this traits	-0.0066	0.1104	-0.0596	0.9525	0.1146	0.0242	1.0121	0.0072	0.0007	0.0048
5 y	bmi9	Average number of double bonds in a fatty acid chain	27005778	metabolites	European	SNPs from the MHC (chr6 26M~34M) region was removed for this traits	-0.086	0.0982	-0.8757	0.3812	0.1721	0.0531	1.0014	0.0076	-0.0006	0.0045
5 y	bmi9	22:6 docosahexaenoic acid	27005778	metabolites	European	SNPs from the MHC (chr6 26M~34M) region was removed for this traits	-0.01	0.136	-0.0737	0.9413	0.131	0.037	0.9957	0.0072	-0.0022	0.0053
5 y	bmi9	Free cholesterol to esterified cholesterol ratio	27005778	metabolites	European	Caution: using this data may yield results outside bounds due to relative low Z score of the SNP heritability of the trait; SNPs from the MHC (chr6 26M~34M) region was removed for this traits	-0.0824	0.21	-0.3923	0.6949	0.0588	0.0502	1.0132	0.0125	0.0038	0.0052
5 y	bmi9	Description of average fatty acid chain length; not actual carbon number	27005778	metabolites	European	SNPs from the MHC (chr6 26M~34M) region was removed for this traits	-0.0598	0.138	-0.4329	0.6651	0.1003	0.034	0.9831	0.0065	0.0048	0.0047
5 y	bmi9	Omega-3 fatty acids	27005778	metabolites	European	SNPs from the MHC (chr6 26M~34M) region was removed for this traits	-0.0537	0.1225	-0.4384	0.6611	0.1563	0.0421	0.9907	0.0078	-0.002	0.0055
5 y	bmi9	Omega-9 and saturated fatty acids	27005778	metabolites	European	Caution: using this data may yield results outside bounds due to relative low Z score of the SNP heritability of the trait; SNPs from the MHC (chr6 26M~34M) region was removed for this traits	0.0316	0.1552	0.2035	0.8387	0.0858	0.0431	0.9965	0.0078	0.0024	0.005
5 y	bmi9	Free cholesterol	27005778	metabolites	European	Caution: using this data may yield results outside bounds due to relative low Z score of the SNP heritability of the trait; SNPs from the MHC (chr6 26M~34M) region was removed for this traits	-0.1111	0.1966	-0.565	0.5721	0.0667	0.0425	1.0239	0.0107	0.0072	0.005
5 y	bmi9	Glucose	27005778	metabolites	European	SNPs from the MHC (chr6 26M~34M) region was removed for this traits	-0.0722	0.1165	-0.6195	0.5356	0.0883	0.0208	0.9951	0.0064	-0.0021	0.0048
5 y	bmi9	Glutamine	27005778	metabolites	European	SNPs from the MHC (chr6 26M~34M) region was removed for this traits	-0.0986	0.1353	-0.7283	0.4664	0.0632	0.0204	1.0181	0.0077	0.0014	0.0045
5 y	bmi9	Glycoprotein acetyls; mainly a1-acid glycoprotein	27005778	metabolites	European	SNPs from the MHC (chr6 26M~34M) region was removed for this traits	0.1738	0.1247	1.3944	0.1632	0.0995	0.0292	0.9858	0.0062	-0.0006	0.0046
5 y	bmi9	Total cholesterol in HDL	27005778	metabolites	European	SNPs from the MHC (chr6 26M~34M) region was removed for this traits	-0.1249	0.1188	-1.0516	0.293	0.095	0.0282	1.0065	0.0126	-0.0005	0.0048
5 y	bmi9	Mean diameter for HDL particles	27005778	metabolites	European	SNPs from the MHC (chr6 26M~34M) region was removed for this traits	-0.0851	0.1142	-0.745	0.4563	0.1221	0.0298	1.008	0.0187	0.0007	0.0046
5 y	bmi9	Total cholesterol in IDL	27005778	metabolites	European	SNPs from the MHC (chr6 26M~34M) region was removed for this traits	-0.0756	0.1503	-0.5026	0.6152	0.0715	0.045	1.0186	0.0196	0.0046	0.0048
5 y	bmi9	Free cholesterol in IDL	27005778	metabolites	European	SNPs from the MHC (chr6 26M~34M) region was removed for this traits	-0.0977	0.1492	-0.6553	0.5123	0.0713	0.0409	1.02	0.0197	0.0046	0.0046
5 y	bmi9	Total lipids in IDL	27005778	metabolites	European	SNPs from the MHC (chr6 26M~34M) region was removed for this traits	-0.0514	0.1444	-0.3561	0.7218	0.0736	0.0438	1.0192	0.0187	0.004	0.0047
5 y	bmi9	Concentration of IDL particles	27005778	metabolites	European	SNPs from the MHC (chr6 26M~34M) region was removed for this traits	-0.0372	0.1413	-0.263	0.7925	0.0749	0.0425	1.0185	0.018	0.0038	0.0047
5 y	bmi9	Phospholipids in IDL	27005778	metabolites	European	SNPs from the MHC (chr6 26M~34M) region was removed for this traits	-0.0559	0.1538	-0.3634	0.7163	0.0613	0.041	1.0209	0.0191	0.0044	0.0046
5 y	bmi9	Triglycerides in IDL	27005778	metabolites	European	SNPs from the MHC (chr6 26M~34M) region was removed for this traits	0.0339	0.1162	0.2917	0.7705	0.1071	0.0347	1.011	0.0151	0.001	0.0048
5 y	bmi9	Isoleucine	27005778	metabolites	European	SNPs from the MHC (chr6 26M~34M) region was removed for this traits	0.142	0.12	1.1828	0.2369	0.0733	0.0234	0.9935	0.0066	-0.0002	0.0046
5 y	bmi9	Total cholesterol in large HDL	27005778	metabolites	European	SNPs from the MHC (chr6 26M~34M) region was removed for this traits	-0.107	0.1132	-0.9453	0.3445	0.1069	0.0287	1.0063	0.0143	-0.0014	0.0048
5 y	bmi9	Cholesterol esters in large HDL	27005778	metabolites	European	SNPs from the MHC (chr6 26M~34M) region was removed for this traits	-0.1021	0.1113	-0.9174	0.3589	0.1261	0.0315	1.0003	0.0141	0.0003	0.0047
5 y	bmi9	Free cholesterol in large HDL	27005778	metabolites	European	SNPs from the MHC (chr6 26M~34M) region was removed for this traits	-0.1001	0.1138	-0.8798	0.3789	0.1073	0.0285	1.0084	0.014	-0.0011	0.0049
5 y	bmi9	Total lipids in large HDL	27005778	metabolites	European	SNPs from the MHC (chr6 26M~34M) region was removed for this traits	-0.1094	0.1072	-1.0211	0.3072	0.1326	0.0311	1.0005	0.0148	0.0007	0.0047
5 y	bmi9	Concentration of large HDL particles	27005778	metabolites	European	SNPs from the MHC (chr6 26M~34M) region was removed for this traits	-0.1118	0.1056	-1.0587	0.2897	0.1343	0.0306	0.9995	0.0151	0.0008	0.0047
5 y	bmi9	Phospholipids in large HDL	27005778	metabolites	European	SNPs from the MHC (chr6 26M~34M) region was removed for this traits	-0.1307	0.1083	-1.2068	0.2275	0.1288	0.0305	0.9983	0.014	0.001	0.0047
5 y	bmi9	Total cholesterol in large LDL	27005778	metabolites	European	SNPs from the MHC (chr6 26M~34M) region was removed for this traits	-0.0771	0.1499	-0.5141	0.6072	0.0655	0.0461	1.0148	0.0223	0.0048	0.0046
5 y	bmi9	Cholesterol esters in large LDL	27005778	metabolites	European	SNPs from the MHC (chr6 26M~34M) region was removed for this traits	-0.0508	0.1429	-0.3555	0.7222	0.0761	0.05	1.0124	0.0216	0.0052	0.0046
5 y	bmi9	Free cholesterol in large LDL	27005778	metabolites	European	SNPs from the MHC (chr6 26M~34M) region was removed for this traits	-0.0973	0.1545	-0.6301	0.5287	0.0641	0.0475	1.017	0.0233	0.005	0.0046
5 y	bmi9	Total lipids in large LDL	27005778	metabolites	European	SNPs from the MHC (chr6 26M~34M) region was removed for this traits	-0.0657	0.1446	-0.4542	0.6497	0.0747	0.0506	1.0147	0.0218	0.0055	0.0046
5 y	bmi9	Concentration of large LDL particles	27005778	metabolites	European	SNPs from the MHC (chr6 26M~34M) region was removed for this traits	-0.0626	0.1433	-0.4365	0.6625	0.075	0.0496	1.0161	0.0213	0.0055	0.0046
5 y	bmi9	Phospholipids in large LDL	27005778	metabolites	European	SNPs from the MHC (chr6 26M~34M) region was removed for this traits	-0.0637	0.1545	-0.4123	0.6801	0.0628	0.0441	1.0172	0.021	0.0046	0.0048
5 y	bmi9	Total cholesterol in large VLDL	27005778	metabolites	European	SNPs from the MHC (chr6 26M~34M) region was removed for this traits	0.1252	0.1106	1.1317	0.2577	0.1167	0.0285	0.9917	0.0066	-0.0008	0.0049
5 y	bmi9	Cholesterol esters in large VLDL	27005778	metabolites	European	SNPs from the MHC (chr6 26M~34M) region was removed for this traits	0.1691	0.0922	1.8336	0.0667	0.1637	0.0342	0.9779	0.0069	-0.0028	0.0047
5 y	bmi9	Free cholesterol in large VLDL	27005778	metabolites	European	SNPs from the MHC (chr6 26M~34M) region was removed for this traits	0.1	0.1074	0.9316	0.3515	0.1227	0.0295	0.9889	0.0067	-0.001	0.0049
5 y	bmi9	Total lipids in large VLDL	27005778	metabolites	European	SNPs from the MHC (chr6 26M~34M) region was removed for this traits	0.1564	0.109	1.4352	0.1512	0.138	0.0298	0.9857	0.0063	-0.0013	0.005
5 y	bmi9	Concentration of large VLDL particles	27005778	metabolites	European	SNPs from the MHC (chr6 26M~34M) region was removed for this traits	0.1771	0.1084	1.6335	0.1024	0.1298	0.0342	0.9748	0.0068	-0.0033	0.0047
5 y	bmi9	Phospholipids in large VLDL	27005778	metabolites	European	SNPs from the MHC (chr6 26M~34M) region was removed for this traits	0.1852	0.1061	1.7454	0.0809	0.1162	0.0304	0.9895	0.0065	-0.0004	0.0049
5 y	bmi9	Triglycerides in large VLDL	27005778	metabolites	European	SNPs from the MHC (chr6 26M~34M) region was removed for this traits	0.1617	0.1098	1.4723	0.1409	0.1115	0.0285	0.989	0.0063	-0.0008	0.0049
5 y	bmi9	18:2 linoleic acid (LA)	27005778	metabolites	European	SNPs from the MHC (chr6 26M~34M) region was removed for this traits	-0.002	0.141	-0.0144	0.9885	0.1273	0.0478	1.0033	0.0098	0.0039	0.0051
5 y	bmi9	Total cholesterol in LDL	27005778	metabolites	European	SNPs from the MHC (chr6 26M~34M) region was removed for this traits	-0.0259	0.1416	-0.1828	0.855	0.0684	0.05	1.0138	0.0236	0.0055	0.0046
5 y	bmi9	Mean diameter for LDL particles	27005778	metabolites	European	Caution: using this data may yield results outside bounds due to relative low Z score of the SNP heritability of the trait; SNPs from the MHC (chr6 26M~34M) region was removed for this traits	-0.087	0.1722	-0.505	0.6135	0.0449	0.0263	1.0016	0.0123	-0.0017	0.0045
5 y	bmi9	Leucine	27005778	metabolites	European	Caution: using this data may yield results outside bounds due to relative low Z score of the SNP heritability of the trait; SNPs from the MHC (chr6 26M~34M) region was removed for this traits	0.1368	0.1557	0.8788	0.3795	0.0473	0.0207	1.0082	0.0067	-0.0004	0.0047
5 y	bmi9	Total cholesterol in medium HDL	27005778	metabolites	European	Caution: using this data may yield results outside bounds due to relative low Z score of the SNP heritability of the trait; SNPs from the MHC (chr6 26M~34M) region was removed for this traits	-0.2162	0.1503	-1.4392	0.1501	0.0552	0.0247	0.9987	0.0088	-0.0006	0.0044
5 y	bmi9	Cholesterol esters in medium HDL	27005778	metabolites	European	Caution: using this data may yield results outside bounds due to relative low Z score of the SNP heritability of the trait; SNPs from the MHC (chr6 26M~34M) region was removed for this traits	-0.2589	0.1599	-1.6187	0.1055	0.056	0.0285	1	0.0088	0.0034	0.0044
5 y	bmi9	Free cholesterol in medium HDL	27005778	metabolites	European	SNPs from the MHC (chr6 26M~34M) region was removed for this traits	-0.2074	0.1441	-1.4389	0.1502	0.0678	0.0231	0.9975	0.0082	-0.0002	0.0045
5 y	bmi9	Total lipids in medium HDL	27005778	metabolites	European	Caution: using this data may yield results outside bounds due to relative low Z score of the SNP heritability of the trait; SNPs from the MHC (chr6 26M~34M) region was removed for this traits	-0.2036	0.1532	-1.3286	0.184	0.0613	0.0263	0.9963	0.0079	0.0024	0.0043
5 y	bmi9	Concentration of medium HDL particles	27005778	metabolites	European	Caution: using this data may yield results outside bounds due to relative low Z score of the SNP heritability of the trait; SNPs from the MHC (chr6 26M~34M) region was removed for this traits	-0.1822	0.1492	-1.2209	0.2221	0.0647	0.0262	0.9948	0.0075	0.0021	0.0043
5 y	bmi9	Phospholipids in medium HDL	27005778	metabolites	European	SNPs from the MHC (chr6 26M~34M) region was removed for this traits	-0.1841	0.137	-1.344	0.1789	0.0677	0.0232	0.9949	0.0076	-0.0008	0.0045
5 y	bmi9	Total cholesterol in medium LDL	27005778	metabolites	European	SNPs from the MHC (chr6 26M~34M) region was removed for this traits	-0.0215	0.1405	-0.1531	0.8784	0.0686	0.0465	1.013	0.0218	0.0044	0.0046
5 y	bmi9	Cholesterol esters in medium LDL	27005778	metabolites	European	SNPs from the MHC (chr6 26M~34M) region was removed for this traits	-0.0223	0.1367	-0.1629	0.8706	0.0799	0.0489	1.0102	0.0206	0.0052	0.0045
5 y	bmi9	Total lipids in medium LDL	27005778	metabolites	European	SNPs from the MHC (chr6 26M~34M) region was removed for this traits	-0.0382	0.1363	-0.2804	0.7791	0.0806	0.0495	1.0102	0.0206	0.0059	0.0045
5 y	bmi9	Concentration of medium LDL particles	27005778	metabolites	European	SNPs from the MHC (chr6 26M~34M) region was removed for this traits	-0.0447	0.1375	-0.3253	0.7449	0.0788	0.048	1.012	0.0199	0.0059	0.0045
5 y	bmi9	Phospholipids in medium LDL	27005778	metabolites	European	SNPs from the MHC (chr6 26M~34M) region was removed for this traits	-0.0023	0.1393	-0.0166	0.9867	0.0729	0.0422	1.0084	0.019	0.0037	0.0049
5 y	bmi9	Total cholesterol in medium VLDL	27005778	metabolites	European	SNPs from the MHC (chr6 26M~34M) region was removed for this traits	0.1336	0.0998	1.3386	0.1807	0.1259	0.0348	0.9918	0.0075	0.0013	0.0047
5 y	bmi9	Cholesterol esters in medium VLDL	27005778	metabolites	European	SNPs from the MHC (chr6 26M~34M) region was removed for this traits	0.1639	0.0994	1.6488	0.0992	0.1522	0.0372	0.9861	0.0079	0.0002	0.0049
5 y	bmi9	Free cholesterol in medium VLDL	27005778	metabolites	European	SNPs from the MHC (chr6 26M~34M) region was removed for this traits	0.1645	0.1075	1.5301	0.126	0.1118	0.0327	0.9955	0.007	-0.0008	0.0048
5 y	bmi9	Total lipids in medium VLDL	27005778	metabolites	European	SNPs from the MHC (chr6 26M~34M) region was removed for this traits	0.2007	0.1087	1.8463	0.0649	0.1402	0.0342	0.9857	0.0067	-0.0012	0.005
5 y	bmi9	Concentration of medium VLDL particles	27005778	metabolites	European	SNPs from the MHC (chr6 26M~34M) region was removed for this traits	0.1453	0.1064	1.3651	0.1722	0.1486	0.0354	0.9811	0.0068	0.0002	0.0049
5 y	bmi9	Phospholipids in medium VLDL	27005778	metabolites	European	SNPs from the MHC (chr6 26M~34M) region was removed for this traits	0.1939	0.1086	1.7854	0.0742	0.1111	0.0325	0.9967	0.0069	-0.0016	0.0049
5 y	bmi9	Triglycerides in medium VLDL	27005778	metabolites	European	SNPs from the MHC (chr6 26M~34M) region was removed for this traits	0.2285	0.1201	1.902	0.0572	0.0966	0.0299	0.999	0.0064	-0.0024	0.005
5 y	bmi9	Mono-unsaturated fatty acids	27005778	metabolites	European	Caution: using this data may yield results outside bounds due to relative low Z score of the SNP heritability of the trait; SNPs from the MHC (chr6 26M~34M) region was removed for this traits	0.0344	0.1343	0.2561	0.7979	0.1037	0.0422	0.9886	0.0078	0.0026	0.0045
5 y	bmi9	Phenylalanine	27005778	metabolites	European	Caution: using this data may yield results outside bounds due to relative low Z score of the SNP heritability of the trait; SNPs from the MHC (chr6 26M~34M) region was removed for this traits	0.1949	0.1529	1.2748	0.2024	0.0551	0.0216	1.0044	0.0069	0.0004	0.0049
5 y	bmi9	Total lipids in small HDL	27005778	metabolites	European	Caution: using this data may yield results outside bounds due to relative low Z score of the SNP heritability of the trait; SNPs from the MHC (chr6 26M~34M) region was removed for this traits	0.0107	0.1756	0.0609	0.9515	0.0542	0.0263	1.0024	0.0074	-0.0015	0.005
5 y	bmi9	Triglycerides in small HDL	27005778	metabolites	European	Caution: using this data may yield results outside bounds due to relative low Z score of the SNP heritability of the trait; SNPs from the MHC (chr6 26M~34M) region was removed for this traits	0.184	0.1518	1.2124	0.2253	0.0668	0.0267	0.9984	0.0081	-0.0008	0.0048
5 y	bmi9	Total cholesterol in small LDL	27005778	metabolites	European	SNPs from the MHC (chr6 26M~34M) region was removed for this traits	-0.0083	0.1334	-0.0624	0.9503	0.0692	0.0433	1.0166	0.019	0.0066	0.0043
5 y	bmi9	Total lipids in small LDL	27005778	metabolites	European	SNPs from the MHC (chr6 26M~34M) region was removed for this traits	-0.0159	0.1299	-0.1223	0.9026	0.0854	0.0451	1.0085	0.0175	0.0065	0.0045
5 y	bmi9	Concentration of small LDL particles	27005778	metabolites	European	SNPs from the MHC (chr6 26M~34M) region was removed for this traits	-0.0082	0.1229	-0.067	0.9466	0.0925	0.0431	1.0077	0.0158	0.0054	0.0045
5 y	bmi9	Total cholesterol in small VLDL	27005778	metabolites	European	SNPs from the MHC (chr6 26M~34M) region was removed for this traits	0.0726	0.1206	0.6022	0.547	0.0922	0.032	1.0048	0.0096	0.0002	0.0049
5 y	bmi9	Free cholesterol in small VLDL	27005778	metabolites	European	SNPs from the MHC (chr6 26M~34M) region was removed for this traits	0.0584	0.1074	0.5435	0.5868	0.1129	0.0333	0.9995	0.0087	0.0017	0.0048
5 y	bmi9	Total lipids in small VLDL	27005778	metabolites	European	SNPs from the MHC (chr6 26M~34M) region was removed for this traits	0.1213	0.1042	1.1639	0.2445	0.1453	0.0373	0.9916	0.0081	-0.0001	0.0049
5 y	bmi9	Concentration of small VLDL particles	27005778	metabolites	European	SNPs from the MHC (chr6 26M~34M) region was removed for this traits	0.1355	0.103	1.3152	0.1885	0.1506	0.0372	0.9901	0.0079	-0.0006	0.0049
5 y	bmi9	Phospholipids in small VLDL	27005778	metabolites	European	SNPs from the MHC (chr6 26M~34M) region was removed for this traits	0.0533	0.1071	0.4971	0.6191	0.1176	0.0346	0.998	0.0084	0.0019	0.0047
5 y	bmi9	Triglycerides in small VLDL	27005778	metabolites	European	SNPs from the MHC (chr6 26M~34M) region was removed for this traits	0.1503	0.1029	1.4607	0.1441	0.1209	0.035	0.9937	0.0072	-0.0008	0.0049
5 y	bmi9	Serum total cholesterol	27005778	metabolites	European	Caution: using this data may yield results outside bounds due to relative low Z score of the SNP heritability of the trait; SNPs from the MHC (chr6 26M~34M) region was removed for this traits	-0.0605	0.1477	-0.41	0.6818	0.0642	0.0378	1.0224	0.0153	0.0033	0.0047
5 y	bmi9	Serum total triglycerides	27005778	metabolites	European	SNPs from the MHC (chr6 26M~34M) region was removed for this traits	0.1475	0.0985	1.4987	0.134	0.1249	0.0353	0.9922	0.0075	0.0002	0.0049
5 y	bmi9	Tyrosine	27005778	metabolites	European	Caution: using this data may yield results outside bounds due to relative low Z score of the SNP heritability of the trait; SNPs from the MHC (chr6 26M~34M) region was removed for this traits	0.2083	0.1309	1.5907	0.1117	0.0756	0.0272	0.9987	0.0065	-0.0057	0.0048
5 y	bmi9	Valine	27005778	metabolites	European	SNPs from the MHC (chr6 26M~34M) region was removed for this traits	0.1458	0.1375	1.0604	0.289	0.0617	0.0194	1.0151	0.0074	-0.0015	0.0048
5 y	bmi9	Mean diameter for VLDL particles	27005778	metabolites	European	SNPs from the MHC (chr6 26M~34M) region was removed for this traits	0.1447	0.1104	1.3112	0.1898	0.1338	0.0347	0.9904	0.0084	-0.0013	0.0047
5 y	bmi9	Total cholesterol in very large HDL	27005778	metabolites	European	Caution: using this data may yield results outside bounds due to relative low Z score of the SNP heritability of the trait; SNPs from the MHC (chr6 26M~34M) region was removed for this traits	-0.059	0.1946	-0.3032	0.7618	0.0339	0.0228	1.0133	0.0115	0.0009	0.0043
5 y	bmi9	Free cholesterol in very large HDL	27005778	metabolites	European	Caution: using this data may yield results outside bounds due to relative low Z score of the SNP heritability of the trait; SNPs from the MHC (chr6 26M~34M) region was removed for this traits	-0.0836	0.1613	-0.5185	0.6041	0.0497	0.0249	1.0141	0.0136	0.0018	0.0043
5 y	bmi9	Total lipids in very large HDL	27005778	metabolites	European	Caution: using this data may yield results outside bounds due to relative low Z score of the SNP heritability of the trait; SNPs from the MHC (chr6 26M~34M) region was removed for this traits	-0.0464	0.1528	-0.3039	0.7612	0.0605	0.0277	1.0165	0.0147	0.001	0.0043
5 y	bmi9	Concentration of very large HDL particles	27005778	metabolites	European	Caution: using this data may yield results outside bounds due to relative low Z score of the SNP heritability of the trait; SNPs from the MHC (chr6 26M~34M) region was removed for this traits	-0.0107	0.1393	-0.077	0.9386	0.0657	0.0269	1.0023	0.0148	0.0025	0.0042
5 y	bmi9	Phospholipids in very large HDL	27005778	metabolites	European	SNPs from the MHC (chr6 26M~34M) region was removed for this traits	-0.0415	0.1287	-0.3227	0.7469	0.0927	0.03	1.008	0.0167	0.001	0.0045
5 y	bmi9	Triglycerides in very large HDL	27005778	metabolites	European	Caution: using this data may yield results outside bounds due to relative low Z score of the SNP heritability of the trait; SNPs from the MHC (chr6 26M~34M) region was removed for this traits	0.0308	0.123	0.2505	0.8022	0.0832	0.0255	1.0159	0.0274	0.0045	0.0048
5 y	bmi9	Total lipids in very large VLDL	27005778	metabolites	European	SNPs from the MHC (chr6 26M~34M) region was removed for this traits	0.1312	0.1023	1.2821	0.1998	0.1361	0.0299	0.9787	0.0071	-0.0011	0.005
5 y	bmi9	Concentration of very large VLDL particles	27005778	metabolites	European	SNPs from the MHC (chr6 26M~34M) region was removed for this traits	0.1605	0.1049	1.5298	0.1261	0.1249	0.0298	0.9834	0.0068	-0.002	0.0051
5 y	bmi9	Phospholipids in very large VLDL	27005778	metabolites	European	SNPs from the MHC (chr6 26M~34M) region was removed for this traits	0.1299	0.1102	1.1786	0.2386	0.1065	0.0276	0.9856	0.0066	-0.0021	0.005
5 y	bmi9	Triglycerides in very large VLDL	27005778	metabolites	European	SNPs from the MHC (chr6 26M~34M) region was removed for this traits	0.0832	0.1034	0.8046	0.421	0.1184	0.0294	0.9815	0.007	0.0004	0.0048
5 y	bmi9	Total lipids in very small VLDL	27005778	metabolites	European	SNPs from the MHC (chr6 26M~34M) region was removed for this traits	0.0689	0.1157	0.5957	0.5514	0.1066	0.036	1.01	0.0128	-0.0004	0.0048
5 y	bmi9	Concentration of very small VLDL particles	27005778	metabolites	European	SNPs from the MHC (chr6 26M~34M) region was removed for this traits	0.0723	0.114	0.6343	0.5259	0.1157	0.0358	1.0057	0.0123	-0.0003	0.0049
5 y	bmi9	Phospholipids in very small VLDL	27005778	metabolites	European	SNPs from the MHC (chr6 26M~34M) region was removed for this traits	0.026	0.1308	0.1991	0.8422	0.0855	0.038	1.0148	0.0154	0.0013	0.0048
5 y	bmi9	Triglycerides in very small VLDL	27005778	metabolites	European	SNPs from the MHC (chr6 26M~34M) region was removed for this traits	0.1186	0.106	1.1187	0.2633	0.1379	0.0366	0.9988	0.0097	-0.0011	0.005
5 y	bmi9	Total lipids in chylomicrons and largest VLDL particles	27005778	metabolites	European	SNPs from the MHC (chr6 26M~34M) region was removed for this traits	0.1719	0.1086	1.5822	0.1136	0.1185	0.0274	0.9903	0.0066	-0.0023	0.0049
5 y	bmi9	Concentration of chylomicrons and largest VLDL particles	27005778	metabolites	European	SNPs from the MHC (chr6 26M~34M) region was removed for this traits	0.235	0.1164	2.02	0.0434	0.1145	0.0266	0.9888	0.0064	-0.0071	0.0053
5 y	bmi9	Phospholipids in chylomicrons and largest VLDL particles	27005778	metabolites	European	SNPs from the MHC (chr6 26M~34M) region was removed for this traits	0.1029	0.1138	0.9042	0.3659	0.0964	0.0263	0.9853	0.0066	0.001	0.005
5 y	bmi9	Triglycerides in chylomicrons and largest VLDL particles	27005778	metabolites	European	SNPs from the MHC (chr6 26M~34M) region was removed for this traits	0.1749	0.1127	1.5513	0.1208	0.0909	0.0271	0.9907	0.0067	0.0004	0.0049
5 y	bmi9	Subjective well being	27089181	psychiatric	European	SNPs from the MHC (chr6 26M~34M) region was removed for this traits	0.0309	0.0696	0.4437	0.6572	0.0252	0.0021	1.0008	0.0072	-0.0001	0.0049
5 y	bmi9	Ever vs never smoked	20418890	smoking_behaviour	European	SNPs from the MHC (chr6 26M~34M) region was removed for this traits	0.1494	0.0686	2.1771	0.0295	0.0753	0.0065	0.9965	0.006	0.0031	0.004
5 y	bmi9	Triglycerides	20686565	lipids	European	SNPs from the MHC (chr6 26M~34M) region was removed for this traits	-0.0392	0.0504	-0.7785	0.4363	0.1683	0.029	0.9682	0.0162	0.0033	0.0054
5 y	bmi9	Total Cholesterol	20686565	lipids	European	SNPs from the MHC (chr6 26M~34M) region was removed for this traits	-0.0865	0.058	-1.4913	0.1359	0.1343	0.024	1.0208	0.0347	0.0028	0.0055
5 y	bmi9	Lung cancer (all)	24880342	cancer	European	SNPs from the MHC (chr6 26M~34M) region was removed for this traits	0.2008	0.105	1.9124	0.0558	0.1272	0.0294	1.0079	0.008	0.0007	0.0047
5 y	bmi9	Lung cancer (squamous cell)	24880342	cancer	European	Caution: using this data may yield results outside bounds due to relative low Z score of the SNP heritability of the trait; SNPs from the MHC (chr6 26M~34M) region was removed for this traits	0.3164	0.178	1.7771	0.0756	0.0513	0.0194	1.0059	0.0067	-0.0044	0.0048
5 y	bmi9	Waist circumference	25673412	anthropometric	European	SNPs from the MHC (chr6 26M~34M) region was removed for this traits	0.3149	0.0518	6.0819	1.1879e-09	0.1209	0.0051	0.8457	0.0075	0.0039	0.0052
5 y	bmi9	Waist-to-hip ratio	25673412	anthropometric	European	SNPs from the MHC (chr6 26M~34M) region was removed for this traits	0.1798	0.0519	3.4613	0.0005	0.1126	0.0069	0.9218	0.0089	-0.0037	0.0055
5 y	bmi9	Multiple sclerosis	21833088	autoimmune	European	Caution: using this data may yield results outside bounds due to relative low Z score of the SNP heritability of the trait; SNPs from the MHC (chr6 26M~34M) region was removed for this traits	-0.0248	0.1593	-0.1557	0.8762	0.0592	0.028	1.0575	0.0089	0.0069	0.0057
5 y	bmi9	Transferrin	25352340	metal	European	Caution: using this data may yield results outside bounds due to relative low Z score of the SNP heritability of the trait; SNPs from the MHC (chr6 26M~34M) region was removed for this traits	0.2693	0.1202	2.2411	0.025	0.1617	0.076	1.0622	0.024	-0.0218	0.0059
5 y	bmi9	Amyotrophic lateral sclerosis	27455348	neurological	European	Caution: using this data may yield results outside bounds due to relative low Z score of the SNP heritability of the trait; SNPs from the MHC (chr6 26M~34M) region was removed for this traits	0.2429	0.1218	1.9931	0.0462	0.0491	0.0131	0.9945	0.0063	-0.01	0.0043
5 y	bmi9	Lung adenocarcinoma	27488534	cancer	European	Caution: using this data may yield results outside bounds due to relative low Z score of the SNP heritability of the trait; SNPs from the MHC (chr6 26M~34M) region was removed for this traits	0.2266	0.1402	1.6159	0.1061	0.0322	0.0111	1.0187	0.0063	-0.0017	0.0041
5 y	bmi9	Squamous cell lung cancer	27488534	cancer	European	SNPs from the MHC (chr6 26M~34M) region was removed for this traits	0.2183	0.1434	1.522	0.128	0.0393	0.0121	1.0097	0.0065	-0.002	0.0045
5 y	bmi9	Ferritin	25352340	metal	European	SNPs from the MHC (chr6 26M~34M) region was removed for this traits	-0.065	0.1442	-0.4509	0.6521	0.0914	0.0265	1.0278	0.0092	0.0112	0.0064
5 y	bmi9	Difference in height between adolescence and adulthood; age 14	23449627	anthropometric	European	SNPs from the MHC (chr6 26M~34M) region was removed for this traits	-0.2064	0.1133	-1.8221	0.0684	0.453	0.1088	0.981	0.0067	0.0019	0.0045
5 y	bmi9	Parents age at death	27015805	aging	European	SNPs from the MHC (chr6 26M~34M) region was removed for this traits	-0.2727	0.1249	-2.1829	0.029	0.0289	0.0069	1.016	0.0063	0.0071	0.005
5 y	bmi9	Urate	23263486	other	European	SNPs from the MHC (chr6 26M~34M) region was removed for this traits	0.1084	0.0612	1.7711	0.0766	0.1757	0.058	0.9538	0.0486	-0.0033	0.0056
5 y	bmi9	Mothers age at death	27015805	aging	European	SNPs from the MHC (chr6 26M~34M) region was removed for this traits	-0.1347	0.1084	-1.242	0.2142	0.0356	0.0076	1.0131	0.0071	0.0045	0.0049
5 y	bmi9	Lung cancer	27488534	cancer	European	SNPs from the MHC (chr6 26M~34M) region was removed for this traits	0.1968	0.0946	2.08	0.0375	0.3141	0.0652	1.0146	0.0072	0.001	0.0044
5 y	bmi9	Fathers age at death	27015805	aging	European	SNPs from the MHC (chr6 26M~34M) region was removed for this traits	-0.3192	0.1123	-2.8439	0.0045	0.04	0.0069	1.0177	0.0069	0.0034	0.0051
5 y	bmi9	Systemic lupus erythematosus	26502338	autoimmune	European	SNPs from the MHC (chr6 26M~34M) region was removed for this traits	0.0238	0.0828	0.2873	0.7739	0.3909	0.0669	1.1053	0.0097	-0.0015	0.0048
5 y	bmi9	Primary biliary cirrhosis	26394269	autoimmune	European	SNPs from the MHC (chr6 26M~34M) region was removed for this traits	0.2407	0.0897	2.6832	0.0073	0.3755	0.0635	1.0039	0.0098	-0.0117	0.0049
5 y	bmi9	Celiac disease	20190752	autoimmune	European	SNPs from the MHC (chr6 26M~34M) region was removed for this traits	-0.0039	0.0961	-0.0401	0.968	0.31	0.0483	1.0649	0.0107	0.0067	0.0065
5 y	bmi9	Difference in height between childhood and adulthood; age 8	23449627	anthropometric	European	SNPs from the MHC (chr6 26M~34M) region was removed for this traits	-0.3554	0.1048	-3.3924	0.0007	0.3342	0.0508	0.9722	0.0077	0.0066	0.0054
5 y	bmi9	Sitting height ratio	25865494	anthropometric	European	SNPs from the MHC (chr6 26M~34M) region was removed for this traits	-0.0646	0.0829	-0.7793	0.4358	0.2232	0.0282	0.9793	0.0075	0.0129	0.0055
5 y	bmi9	Height; Females at age 10 and males at age 12	23449627	anthropometric	European	SNPs from the MHC (chr6 26M~34M) region was removed for this traits	0.2851	0.0838	3.4032	0.0007	0.4315	0.0479	0.9523	0.0079	-0.0084	0.0053
5 y	bmi9	Sleep duration	27494321	sleeping	European	SNPs from the MHC (chr6 26M~34M) region was removed for this traits	0.1	0.0697	1.4336	0.1517	0.0558	0.0049	1.0188	0.0071	-0.004	0.0046
5 y	bmi9	Birth weight	27680694	anthropometric	European	SNPs from the MHC (chr6 26M~34M) region was removed for this traits	0.295	0.0542	5.4393	5.3487e-08	0.1029	0.0066	1.0404	0.0096	0.0066	0.0048
5 y	bmi9	Chronotype	27494321	sleeping	European	SNPs from the MHC (chr6 26M~34M) region was removed for this traits	0.0471	0.0573	0.8219	0.4111	0.1019	0.0057	1.0132	0.0075	0.0007	0.005
5 y	bmi9	Years of schooling (proxy cognitive performance)	25201988	education	European	SNPs from the MHC (chr6 26M~34M) region was removed for this traits	-0.0673	0.0573	-1.1742	0.2403	0.1068	0.0074	1.0268	0.0092	-0.0094	0.006
5 y	bmi9	Years of schooling 2013	23722424	education	European	SNPs from the MHC (chr6 26M~34M) region was removed for this traits	-0.0316	0.0579	-0.5467	0.5846	0.0842	0.0063	1.0192	0.009	-0.0093	0.0055
5 y	bmi9	Neuroticism	24828478	personality	European	SNPs from the MHC (chr6 26M~34M) region was removed for this traits	-0.0967	0.1068	-0.906	0.365	0.0149	0.0033	1.0081	0.0062	0.0012	0.0046
5 y	bmi9	Lumbar spine bone mineral density	22504420	bone	Mixed	Caution: using these data may yield less robust results due to minor departure of the LD structure; SNPs from the MHC (chr6 26M-34M) region were removed for this trait	0.1329	0.0678	1.9601	0.05	0.271	0.0251	1.0125	0.0085	0.0011	0.005
5 y	bmi9	Femoral neck bone mineral density	22504420	bone	Mixed	Caution: using these data may yield less robust results due to minor departure of the LD structure; SNPs from the MHC (chr6 26M-34M) region were removed for this trait	0.0221	0.0634	0.3483	0.7276	0.3039	0.0251	0.9799	0.0086	-0.001	0.0046
5 y	bmi9	Age of first birth	27798627	reproductive	European	SNPs from the MHC (chr6 26M~34M) region was removed for this traits	-0.1147	0.0595	-1.9279	0.0539	0.0626	0.0035	0.9527	0.0079	-0.0006	0.0053
5 y	bmi9	Number of children ever born	27798627	reproductive	European	SNPs from the MHC (chr6 26M~34M) region was removed for this traits	0.0673	0.0724	0.9293	0.3528	0.0257	0.0018	0.9696	0.007	-0.0051	0.0053
5 y	bmi9	Forced expiratory volume in 1 second (FEV1)	28166213	lung_function	European	SNPs from the MHC (chr6 26M~34M) region was removed for this traits	0.0444	0.0631	0.7027	0.4822	0.265	0.0172	0.9703	0.0068	0.0002	0.005
5 y	bmi9	Forced Vital capacity(FVC)	28166213	lung_function	European	SNPs from the MHC (chr6 26M~34M) region was removed for this traits	0.01	0.065	0.1538	0.8778	0.2604	0.016	0.9761	0.0069	0.003	0.0049
5 y	bmi9	Forced expiratory volume in 1 second (FEV1)/Forced Vital capacity(FVC)	28166213	lung_function	European	SNPs from the MHC (chr6 26M~34M) region was removed for this traits	0.0431	0.057	0.7557	0.4498	0.2604	0.0203	0.971	0.008	-0.0022	0.0047
5 y	bmi9	Forced expiratory volume in 1 second (FEV1)	26635082	lung_function	European	SNPs from the MHC (chr6 26M~34M) region was removed for this traits	0.008	0.084	0.0949	0.9244	0.1404	0.0156	0.9921	0.0066	0.0024	0.0048
5 y	bmi9	Forced expiratory volume in 1 second (FEV1)/Forced Vital capacity(FVC)	26635082	lung_function	European	SNPs from the MHC (chr6 26M~34M) region was removed for this traits	-0.0911	0.0899	-1.0139	0.3106	0.1128	0.0149	0.9816	0.007	0.0046	0.0047
5 y	bmi9	Forced Vital capacity(FVC)	26635082	lung_function	European	SNPs from the MHC (chr6 26M~34M) region was removed for this traits	0.1097	0.0859	1.2767	0.2017	0.1465	0.015	0.9857	0.0066	-0.0035	0.005
5 y	bmi9	Forced expiratory volume in 1 second (FEV1)	21946350	lung_function	European	SNPs from the MHC (chr6 26M~34M) region was removed for this traits	-0.1052	0.1292	-0.8138	0.4157	0.1727	0.0223	0.8806	0.0118	0.0036	0.0085
5 y	bmi9	Forced expiratory volume in 1 second (FEV1)/Forced Vital capacity(FVC)	21946350	lung_function	European	SNPs from the MHC (chr6 26M~34M) region was removed for this traits	-0.175	0.0805	-2.1751	0.0296	0.123	0.0134	0.929	0.0078	0.0074	0.0052
5 y	bmi9	Attention deficit hyperactivity disorder (GC)	27663945	psychiatric	European	Caution: using this data may yield results outside bounds due to relative low Z score of the SNP heritability of the trait; SNPs from the MHC (chr6 26M~34M) region was removed for this traits	-0.1008	0.158	-0.6378	0.5236	0.073	0.0298	0.993	0.0073	0.0065	0.0054
5 y	bmi9	Attention deficit hyperactivity disorder (No GC)	27663945	psychiatric	European	Caution: using this data may yield results outside bounds due to relative low Z score of the SNP heritability of the trait; SNPs from the MHC (chr6 26M~34M) region was removed for this traits	-0.1009	0.1579	-0.6394	0.5226	0.074	0.0302	1.0076	0.0075	0.0065	0.0054
5 y	bmi9	Primary sclerosing cholangitis	27992413	autoimmune	Mixed	Caution: using this data may yield results outside bounds due to relative low Z score of the SNP heritability of the trait; SNPs from the MHC (chr6 26M~34M) region was removed for this traits	0.0252	0.0773	0.3267	0.7439	0.392	0.1569	0.9948	0.0152	-0.0006	0.0057
5 y	bmi9	Intelligence	28530673	cognitive	European	SNPs from the MHC (chr6 26M~34M) region was removed for this traits	-0.0498	0.0551	-0.9038	0.3661	0.1896	0.0101	1.0081	0.008	0.0037	0.0048
5 y	bmi9	Insomnia	28604731	sleeping	European	SNPs from the MHC (chr6 26M~34M) region was removed for this traits	-0.0459	0.0725	-0.6328	0.5269	0.048	0.0048	1.002	0.0069	0.006	0.0043
5 y	bmi9	Ischemic stroke	26935894	cardiometabolic	Mixed	Caution: using these data may yield less robust results due to minor departure of the LD structure; SNPs from the MHC (chr6 26M-34M) region were removed for this trait	NA	NA	NA	NA	NA	NA	NA	NA	NA	NA
5 y	bmi9	Insomnia	27992416	sleeping	European	SNPs from the MHC (chr6 26M~34M) region was removed for this traits	-0.1132	0.0602	-1.88	0.0601	0.1335	0.0117	1.0021	0.0079	0.0093	0.0043
5 y	bmi9	Excessive daytime sleepiness	27992416	sleeping	European	SNPs from the MHC (chr6 26M~34M) region was removed for this traits	0.0315	0.0766	0.4112	0.6809	0.0537	0.0053	1.0032	0.0069	0.001	0.0044
5 y	bmi9	Hand grip strength (left)	0	ukbb	European	SNPs from the MHC (chr6 26M~34M) region was removed for this traits	0.1288	0.0492	2.6194	0.0088	0.1039	0.0041	1.0554	0.0123	-5.6331e-05	0.0061
5 y	bmi9	Hand grip strength (right)	0	ukbb	European	SNPs from the MHC (chr6 26M~34M) region was removed for this traits	0.1498	0.0485	3.0883	0.002	0.1039	0.0042	1.0611	0.0132	-0.0028	0.0059
5 y	bmi9	Waist circumference	0	ukbb	European	SNPs from the MHC (chr6 26M~34M) region was removed for this traits	0.3323	0.0421	7.8919	2.9768e-15	0.2003	0.0071	1.0623	0.0168	0.0076	0.0066
5 y	bmi9	Hip circumference	0	ukbb	European	SNPs from the MHC (chr6 26M~34M) region was removed for this traits	0.3586	0.0394	9.1138	7.9527e-20	0.2174	0.0084	1.081	0.0187	0.0065	0.0062
5 y	bmi9	Standing height	0	ukbb	European	SNPs from the MHC (chr6 26M~34M) region was removed for this traits	-0.0061	0.0414	-0.1474	0.8828	0.4502	0.0224	1.2522	0.0574	0.0085	0.0084
5 y	bmi9	Heel bone mineral density (BMD) T-score_ automated	0	ukbb	European	SNPs from the MHC (chr6 26M~34M) region was removed for this traits	0.0705	0.0386	1.8266	0.0678	0.2945	0.0338	1.0855	0.0347	-0.0037	0.0063
5 y	bmi9	Pulse rate_ automated reading	0	ukbb	European	SNPs from the MHC (chr6 26M~34M) region was removed for this traits	-0.0356	0.0422	-0.8431	0.3992	0.1543	0.0106	1.0471	0.0283	-0.0003	0.0059
5 y	bmi9	Number of self-reported cancers	0	ukbb	European	SNPs from the MHC (chr6 26M~34M) region was removed for this traits	-0.0625	0.1285	-0.4863	0.6268	0.0065	0.0015	1.0136	0.0065	0.0022	0.0045
5 y	bmi9	Number of self-reported non-cancer illnesses	0	ukbb	European	SNPs from the MHC (chr6 26M~34M) region was removed for this traits	0.0995	0.0509	1.9563	0.0504	0.0612	0.0026	1.027	0.0102	-0.0047	0.005
5 y	bmi9	Number of operations_ self-reported	0	ukbb	European	SNPs from the MHC (chr6 26M~34M) region was removed for this traits	0.0763	0.0599	1.2733	0.2029	0.0384	0.0023	1.0355	0.0078	-0.0045	0.0053
5 y	bmi9	Number of treatments/medications taken	0	ukbb	European	SNPs from the MHC (chr6 26M~34M) region was removed for this traits	0.1049	0.0512	2.0496	0.0404	0.0605	0.0026	1.0324	0.009	-0.0035	0.0056
5 y	bmi9	Townsend deprivation index at recruitment	0	ukbb	European	SNPs from the MHC (chr6 26M~34M) region was removed for this traits	0.058	0.0629	0.9209	0.3571	0.0337	0.002	1.0353	0.0072	-0.0016	0.0051
5 y	bmi9	Number of incorrect matches in round	0	ukbb	European	SNPs from the MHC (chr6 26M~34M) region was removed for this traits	-0.0333	0.0487	-0.6836	0.4943	0.0546	0.0027	1.0046	0.0089	0.0029	0.0053
5 y	bmi9	Length of working week for main job	0	ukbb	European	SNPs from the MHC (chr6 26M~34M) region was removed for this traits	0.0133	0.0922	0.1438	0.8856	0.0194	0.0029	1.0087	0.0066	0.0051	0.0047
5 y	bmi9	Frequency of travelling from home to job workplace	0	ukbb	European	SNPs from the MHC (chr6 26M~34M) region was removed for this traits	0.0993	0.0872	1.1384	0.2549	0.0218	0.0027	1.0174	0.0068	-0.0036	0.0047
5 y	bmi9	Distance between home and job workplace	0	ukbb	European	SNPs from the MHC (chr6 26M~34M) region was removed for this traits	0.0262	0.1299	0.2014	0.8404	0.0116	0.0032	1.0073	0.0068	0.0019	0.0049
5 y	bmi9	Job involves mainly walking or standing	0	ukbb	European	SNPs from the MHC (chr6 26M~34M) region was removed for this traits	0.0862	0.0549	1.5692	0.1166	0.0801	0.0045	1.0306	0.0092	-0.005	0.0053
5 y	bmi9	Job involves heavy manual or physical work	0	ukbb	European	SNPs from the MHC (chr6 26M~34M) region was removed for this traits	0.0318	0.0546	0.583	0.5599	0.0871	0.0045	1.036	0.0088	0.0015	0.0053
5 y	bmi9	Job involves shift work	0	ukbb	European	SNPs from the MHC (chr6 26M~34M) region was removed for this traits	-0.027	0.0841	-0.3215	0.7478	0.0308	0.0028	1.0016	0.0066	0.0106	0.0054
5 y	bmi9	Age completed full time education	0	ukbb	European	SNPs from the MHC (chr6 26M~34M) region was removed for this traits	-0.0012	0.0499	-0.0232	0.9815	0.0845	0.0045	1.0625	0.0094	5.0062e-06	0.0052
5 y	bmi9	Number of days/week walked 10+ minutes	0	ukbb	European	SNPs from the MHC (chr6 26M~34M) region was removed for this traits	0.0075	0.052	0.1441	0.8854	0.0423	0.0022	1.0094	0.0075	-0.0048	0.0051
5 y	bmi9	Duration of walks	0	ukbb	European	SNPs from the MHC (chr6 26M~34M) region was removed for this traits	0.0214	0.0586	0.3654	0.7148	0.0466	0.0028	1.0068	0.0082	-0.0028	0.005
5 y	bmi9	Number of days/week of moderate physical activity 10+ minutes	0	ukbb	European	SNPs from the MHC (chr6 26M~34M) region was removed for this traits	-0.01	0.0536	-0.187	0.8517	0.0419	0.0026	1.0125	0.008	-0.0023	0.0043
5 y	bmi9	Duration of moderate activity	0	ukbb	European	SNPs from the MHC (chr6 26M~34M) region was removed for this traits	0.0278	0.0695	0.3994	0.6896	0.0318	0.0024	1.0094	0.0075	-0.0036	0.0049
5 y	bmi9	Number of days/week of vigorous physical activity 10+ minutes	0	ukbb	European	SNPs from the MHC (chr6 26M~34M) region was removed for this traits	-0.0137	0.0554	-0.2476	0.8045	0.0379	0.0024	1.0154	0.0082	0.0039	0.0044
5 y	bmi9	Duration of vigorous activity	0	ukbb	European	SNPs from the MHC (chr6 26M~34M) region was removed for this traits	0.1303	0.0718	1.8156	0.0694	0.0363	0.0032	0.9908	0.0074	-0.0007	0.0047
5 y	bmi9	Usual walking pace	0	ukbb	European	SNPs from the MHC (chr6 26M~34M) region was removed for this traits	-0.1463	0.0497	-2.9422	0.0033	0.0783	0.0028	1.0267	0.0097	0.0009	0.0054
5 y	bmi9	Frequency of stair climbing in last 4 weeks	0	ukbb	European	SNPs from the MHC (chr6 26M~34M) region was removed for this traits	-0.1295	0.0646	-2.0062	0.0448	0.035	0.0021	1.0168	0.0077	-0.0026	0.0055
5 y	bmi9	Frequency of walking for pleasure in last 4 weeks	0	ukbb	European	SNPs from the MHC (chr6 26M~34M) region was removed for this traits	0.0268	0.0654	0.4088	0.6827	0.0344	0.0026	1.0074	0.0077	0.0007	0.0048
5 y	bmi9	Duration walking for pleasure	0	ukbb	European	SNPs from the MHC (chr6 26M~34M) region was removed for this traits	0.1011	0.0767	1.3181	0.1875	0.0253	0.0023	1.0113	0.0068	-0.0111	0.0045
5 y	bmi9	Duration of strenuous sports	0	ukbb	European	SNPs from the MHC (chr6 26M~34M) region was removed for this traits	-0.2616	0.1635	-1.6001	0.1096	0.0308	0.0137	0.994	0.0069	0.0064	0.0041
5 y	bmi9	Frequency of light DIY in last 4 weeks	0	ukbb	European	SNPs from the MHC (chr6 26M~34M) region was removed for this traits	-0.0139	0.0923	-0.1505	0.8804	0.0221	0.0029	1.0047	0.0064	-0.0028	0.0046
5 y	bmi9	Duration of light DIY	0	ukbb	European	SNPs from the MHC (chr6 26M~34M) region was removed for this traits	0.046	0.0778	0.5912	0.5544	0.035	0.0035	1.0034	0.0073	-0.0061	0.0049
5 y	bmi9	Time spent watching television (TV)	0	ukbb	European	SNPs from the MHC (chr6 26M~34M) region was removed for this traits	0.0412	0.0419	0.9832	0.3255	0.0993	0.0039	1.0567	0.0107	-0.0032	0.005
5 y	bmi9	Time spent using computer	0	ukbb	European	SNPs from the MHC (chr6 26M~34M) region was removed for this traits	0.0466	0.0461	1.0092	0.3129	0.096	0.0042	1.045	0.0094	-0.0054	0.0049
5 y	bmi9	Time spent driving	0	ukbb	European	SNPs from the MHC (chr6 26M~34M) region was removed for this traits	0.1008	0.0685	1.4718	0.1411	0.0424	0.0028	1.0014	0.007	0.0013	0.0052
5 y	bmi9	Drive faster than motorway speed limit	0	ukbb	European	SNPs from the MHC (chr6 26M~34M) region was removed for this traits	0.0998	0.0529	1.8858	0.0593	0.0566	0.0028	1.0295	0.0088	-0.0037	0.0051
5 y	bmi9	Sleep duration	0	ukbb	European	SNPs from the MHC (chr6 26M~34M) region was removed for this traits	0.0488	0.0439	1.1124	0.266	0.0714	0.0037	1.0235	0.0101	-0.0112	0.0051
5 y	bmi9	Getting up in morning	0	ukbb	European	SNPs from the MHC (chr6 26M~34M) region was removed for this traits	0.0304	0.0534	0.5686	0.5696	0.0684	0.0031	1.0398	0.0103	0.0053	0.0057
5 y	bmi9	Morning/evening person (chronotype)	0	ukbb	European	SNPs from the MHC (chr6 26M~34M) region was removed for this traits	-0.0186	0.0435	-0.4265	0.6698	0.1163	0.0042	1.0407	0.0112	-0.0024	0.0056
5 y	bmi9	Nap during day	0	ukbb	European	SNPs from the MHC (chr6 26M~34M) region was removed for this traits	-0.0912	0.0429	-2.1241	0.0337	0.0807	0.0035	1.0233	0.0097	0.0121	0.0056
5 y	bmi9	Sleeplessness / insomnia	0	ukbb	European	SNPs from the MHC (chr6 26M~34M) region was removed for this traits	-0.1099	0.0495	-2.218	0.0266	0.0624	0.0027	1.018	0.0085	0.0147	0.0051
5 y	bmi9	Snoring	0	ukbb	European	SNPs from the MHC (chr6 26M~34M) region was removed for this traits	-0.154	0.0496	-3.1036	0.0019	0.0595	0.0028	1.0247	0.0091	0.0058	0.0054
5 y	bmi9	Daytime dozing / sleeping (narcolepsy)	0	ukbb	European	SNPs from the MHC (chr6 26M~34M) region was removed for this traits	-0.0172	0.0551	-0.3118	0.7552	0.0488	0.0028	1.0095	0.0087	0.0081	0.0053
5 y	bmi9	Current tobacco smoking	0	ukbb	European	SNPs from the MHC (chr6 26M~34M) region was removed for this traits	0.0686	0.0527	1.301	0.1933	0.0551	0.0027	1.0137	0.0091	0.0037	0.0054
5 y	bmi9	Past tobacco smoking	0	ukbb	European	SNPs from the MHC (chr6 26M~34M) region was removed for this traits	-0.1416	0.047	-3.0161	0.0026	0.0913	0.0041	1.0208	0.0103	0.0113	0.0058
5 y	bmi9	Smoking/smokers in household	0	ukbb	European	SNPs from the MHC (chr6 26M~34M) region was removed for this traits	0.1119	0.1068	1.0474	0.2949	0.0101	0.0019	1.0107	0.0074	0.0021	0.0048
5 y	bmi9	Exposure to tobacco smoke at home	0	ukbb	European	SNPs from the MHC (chr6 26M~34M) region was removed for this traits	0.0961	0.0901	1.066	0.2864	0.0118	0.0016	0.9985	0.0063	0.0013	0.0043
5 y	bmi9	Exposure to tobacco smoke outside home	0	ukbb	European	SNPs from the MHC (chr6 26M~34M) region was removed for this traits	0.1077	0.069	1.5606	0.1186	0.0317	0.0024	1.0201	0.0083	-0.0011	0.0053
5 y	bmi9	Alcohol intake frequency.	0	ukbb	European	SNPs from the MHC (chr6 26M~34M) region was removed for this traits	0.1319	0.0461	2.8592	0.0042	0.0836	0.004	1.044	0.0103	-0.0022	0.0058
5 y	bmi9	Average weekly red wine intake	0	ukbb	European	SNPs from the MHC (chr6 26M~34M) region was removed for this traits	-0.0491	0.0613	-0.8016	0.4228	0.0565	0.0034	1.013	0.0074	0.0066	0.0053
5 y	bmi9	Average weekly champagne plus white wine intake	0	ukbb	European	SNPs from the MHC (chr6 26M~34M) region was removed for this traits	-0.0261	0.0679	-0.3847	0.7004	0.0306	0.0026	1.0408	0.0077	0.0024	0.0046
5 y	bmi9	Average weekly beer plus cider intake	0	ukbb	European	SNPs from the MHC (chr6 26M~34M) region was removed for this traits	0.0392	0.0636	0.6164	0.5376	0.0515	0.0035	1.063	0.0094	0.0012	0.0053
5 y	bmi9	Average weekly spirits intake	0	ukbb	European	SNPs from the MHC (chr6 26M~34M) region was removed for this traits	0.1568	0.0751	2.0861	0.037	0.0316	0.0028	1.0168	0.0078	-0.0051	0.0052
5 y	bmi9	Average weekly fortified wine intake	0	ukbb	European	SNPs from the MHC (chr6 26M~34M) region was removed for this traits	-0.1953	0.1073	-1.8197	0.0688	0.0127	0.0022	1.0173	0.0067	0.0042	0.0046
5 y	bmi9	Alcohol usually taken with meals	0	ukbb	European	SNPs from the MHC (chr6 26M~34M) region was removed for this traits	-0.0649	0.0555	-1.1684	0.2426	0.1101	0.0052	1.0589	0.009	0.0037	0.0055
5 y	bmi9	Alcohol intake versus 10 years previously	0	ukbb	European	SNPs from the MHC (chr6 26M~34M) region was removed for this traits	0.1373	0.0649	2.1143	0.0345	0.0347	0.0023	1.0303	0.0081	-0.0066	0.0053
5 y	bmi9	Breastfed as a baby	0	ukbb	European	SNPs from the MHC (chr6 26M~34M) region was removed for this traits	-0.0774	0.0776	-0.9975	0.3185	0.0258	0.0023	1.022	0.0069	0.0096	0.0049
5 y	bmi9	Comparative body size at age 10	0	ukbb	European	SNPs from the MHC (chr6 26M~34M) region was removed for this traits	0.7792	0.0532	14.643	1.4925e-48	0.1457	0.0091	1.016	0.0167	0.0101	0.0072
5 y	bmi9	Comparative height size at age 10	0	ukbb	European	SNPs from the MHC (chr6 26M~34M) region was removed for this traits	0.1139	0.0434	2.6269	0.0086	0.2412	0.0121	1.114	0.034	0.0051	0.0069
5 y	bmi9	Adopted as a child	0	ukbb	European	SNPs from the MHC (chr6 26M~34M) region was removed for this traits	0.1157	0.1117	1.0366	0.2999	0.0058	0.0014	1.0016	0.0066	0.001	0.0044
5 y	bmi9	Maternal smoking around birth	0	ukbb	European	SNPs from the MHC (chr6 26M~34M) region was removed for this traits	0.0337	0.0604	0.5569	0.5776	0.0497	0.0028	1.0364	0.0088	0.0033	0.005
5 y	bmi9	Father still alive	0	ukbb	European	SNPs from the MHC (chr6 26M~34M) region was removed for this traits	-0.1503	0.121	-1.2423	0.2141	0.0063	0.0015	1.0168	0.0065	0.003	0.0049
5 y	bmi9	Fathers age at death	0	ukbb	European	SNPs from the MHC (chr6 26M~34M) region was removed for this traits	-0.1847	0.0733	-2.5204	0.0117	0.0341	0.0031	1.0232	0.0079	0.0038	0.005
5 y	bmi9	Number of full brothers	0	ukbb	European	SNPs from the MHC (chr6 26M~34M) region was removed for this traits	0.0417	0.0802	0.5193	0.6036	0.0187	0.0018	1.0284	0.0074	-0.0032	0.0051
5 y	bmi9	Number of full sisters	0	ukbb	European	SNPs from the MHC (chr6 26M~34M) region was removed for this traits	0.0231	0.08	0.2883	0.7731	0.0187	0.0018	1.0399	0.0066	0.0002	0.0046
5 y	bmi9	Mood swings	0	ukbb	European	SNPs from the MHC (chr6 26M~34M) region was removed for this traits	0.0637	0.0479	1.3303	0.1834	0.0711	0.0033	1.017	0.0098	-0.0002	0.0049
5 y	bmi9	Miserableness	0	ukbb	European	SNPs from the MHC (chr6 26M~34M) region was removed for this traits	0.0744	0.0447	1.665	0.0959	0.0641	0.0036	1.0183	0.011	-0.0012	0.005
5 y	bmi9	Irritability	0	ukbb	European	SNPs from the MHC (chr6 26M~34M) region was removed for this traits	0.0299	0.0524	0.5713	0.5678	0.0679	0.0042	0.9925	0.0112	0.0009	0.0057
5 y	bmi9	Sensitivity / hurt feelings	0	ukbb	European	SNPs from the MHC (chr6 26M~34M) region was removed for this traits	-0.0472	0.052	-0.9075	0.3641	0.0627	0.0032	1.0209	0.0093	0.0058	0.0051
5 y	bmi9	Fed-up feelings	0	ukbb	European	SNPs from the MHC (chr6 26M~34M) region was removed for this traits	0.1007	0.0466	2.1581	0.0309	0.0719	0.0032	1.0241	0.01	-0.0016	0.0053
5 y	bmi9	Nervous feelings	0	ukbb	European	SNPs from the MHC (chr6 26M~34M) region was removed for this traits	-0.1852	0.0515	-3.596	0.0003	0.0662	0.0039	1.014	0.0122	0.0031	0.0053
5 y	bmi9	Worrier / anxious feelings	0	ukbb	European	SNPs from the MHC (chr6 26M~34M) region was removed for this traits	-0.0699	0.0428	-1.6315	0.1028	0.0794	0.005	1.0008	0.012	0.002	0.0052
5 y	bmi9	Tense / highly strung	0	ukbb	European	SNPs from the MHC (chr6 26M~34M) region was removed for this traits	-0.1123	0.0547	-2.0543	0.0399	0.0572	0.0032	0.9952	0.0095	0.0011	0.0056
5 y	bmi9	Worry too long after embarrassment	0	ukbb	European	SNPs from the MHC (chr6 26M~34M) region was removed for this traits	-0.0379	0.0496	-0.7655	0.444	0.065	0.0034	1.017	0.0098	-0.0019	0.0054
5 y	bmi9	Suffer from nerves	0	ukbb	European	SNPs from the MHC (chr6 26M~34M) region was removed for this traits	-0.1518	0.058	-2.6174	0.0089	0.0456	0.0031	0.999	0.0093	0.0044	0.005
5 y	bmi9	Loneliness_ isolation	0	ukbb	European	SNPs from the MHC (chr6 26M~34M) region was removed for this traits	0.0453	0.0592	0.7649	0.4443	0.0379	0.0022	1.0231	0.0077	0.0011	0.0052
5 y	bmi9	Guilty feelings	0	ukbb	European	SNPs from the MHC (chr6 26M~34M) region was removed for this traits	0.0662	0.05	1.3231	0.1858	0.0512	0.0027	1.0076	0.0085	-0.0026	0.0049
5 y	bmi9	Risk taking	0	ukbb	European	SNPs from the MHC (chr6 26M~34M) region was removed for this traits	0.0471	0.0502	0.9372	0.3486	0.0556	0.0028	1.0046	0.0088	-0.0047	0.0052
5 y	bmi9	Frequency of depressed mood in last 2 weeks	0	ukbb	European	SNPs from the MHC (chr6 26M~34M) region was removed for this traits	0.0087	0.0544	0.1594	0.8733	0.0422	0.0028	1.0121	0.0084	0.0072	0.0046
5 y	bmi9	Frequency of unenthusiasm / disinterest in last 2 weeks	0	ukbb	European	SNPs from the MHC (chr6 26M~34M) region was removed for this traits	0.083	0.0542	1.5322	0.1255	0.0388	0.0027	1.0175	0.0089	0.0004	0.0051
5 y	bmi9	Frequency of tenseness / restlessness in last 2 weeks	0	ukbb	European	SNPs from the MHC (chr6 26M~34M) region was removed for this traits	0.0034	0.0555	0.0616	0.9509	0.0438	0.0026	1.0144	0.0092	0.0005	0.0053
5 y	bmi9	Frequency of tiredness / lethargy in last 2 weeks	0	ukbb	European	SNPs from the MHC (chr6 26M~34M) region was removed for this traits	-0.0019	0.0523	-0.0364	0.9709	0.06	0.0029	1.0248	0.0094	0.0039	0.0056
5 y	bmi9	Seen doctor (GP) for nerves_ anxiety_ tension or depression	0	ukbb	European	SNPs from the MHC (chr6 26M~34M) region was removed for this traits	0.028	0.0492	0.5686	0.5696	0.0613	0.0031	1.0141	0.0096	0.0059	0.0051
5 y	bmi9	Seen a psychiatrist for nerves_ anxiety_ tension or depression	0	ukbb	European	SNPs from the MHC (chr6 26M~34M) region was removed for this traits	-0.0511	0.0609	-0.8386	0.4017	0.0312	0.0021	1.0044	0.008	0.0072	0.0046
5 y	bmi9	Overall health rating	0	ukbb	European	SNPs from the MHC (chr6 26M~34M) region was removed for this traits	0.1011	0.0462	2.1878	0.0287	0.0997	0.0031	1.0621	0.0105	-0.0009	0.0058
5 y	bmi9	Long-standing illness_ disability or infirmity	0	ukbb	European	SNPs from the MHC (chr6 26M~34M) region was removed for this traits	0.1314	0.0572	2.2996	0.0215	0.0501	0.0024	1.0269	0.0086	-0.0039	0.0052
5 y	bmi9	Wears glasses or contact lenses	0	ukbb	European	SNPs from the MHC (chr6 26M~34M) region was removed for this traits	-0.0202	0.0777	-0.2602	0.7947	0.0161	0.0017	1.0011	0.0076	0.0033	0.0051
5 y	bmi9	Other eye problems	0	ukbb	European	SNPs from the MHC (chr6 26M~34M) region was removed for this traits	0.1695	0.1077	1.5731	0.1157	0.0092	0.0015	1.0242	0.0071	-0.0036	0.0053
5 y	bmi9	Hearing difficulty/problems with background noise	0	ukbb	European	SNPs from the MHC (chr6 26M~34M) region was removed for this traits	0.0408	0.0541	0.753	0.4515	0.0516	0.0026	1.0202	0.0082	-0.0091	0.0052
5 y	bmi9	Falls in the last year	0	ukbb	European	SNPs from the MHC (chr6 26M~34M) region was removed for this traits	0.0172	0.0618	0.2782	0.7808	0.0326	0.0021	1.0035	0.0077	0.0031	0.0051
5 y	bmi9	Weight change compared with 1 year ago	0	ukbb	European	SNPs from the MHC (chr6 26M~34M) region was removed for this traits	0.0264	0.1129	0.2343	0.8148	0.0085	0.0014	1.0228	0.0063	-0.003	0.0047
5 y	bmi9	Wheeze or whistling in the chest in last year	0	ukbb	European	SNPs from the MHC (chr6 26M~34M) region was removed for this traits	0.1863	0.0552	3.3723	0.0007	0.0599	0.003	1.0318	0.0098	-0.0087	0.0057
5 y	bmi9	Chest pain or discomfort	0	ukbb	European	SNPs from the MHC (chr6 26M~34M) region was removed for this traits	-0.0072	0.063	-0.1144	0.9089	0.0332	0.0022	1.0168	0.0079	0.0101	0.0052
5 y	bmi9	Ever had bowel cancer screening	0	ukbb	European	SNPs from the MHC (chr6 26M~34M) region was removed for this traits	-0.0035	0.0826	-0.0429	0.9658	0.0129	0.0017	1.0207	0.0069	-0.0004	0.0044
5 y	bmi9	Most recent bowel cancer screening	0	ukbb	European	SNPs from the MHC (chr6 26M~34M) region was removed for this traits	-0.3186	0.1863	-1.7098	0.0873	0.0117	0.0058	1.0117	0.0059	0.0087	0.0046
5 y	bmi9	Ever had prostate specific antigen (PSA) test	0	ukbb	European	SNPs from the MHC (chr6 26M~34M) region was removed for this traits	-0.0172	0.0853	-0.2016	0.8402	0.0341	0.0034	1.0033	0.0072	-0.001	0.0052
5 y	bmi9	Relative age of first facial hair	0	ukbb	European	SNPs from the MHC (chr6 26M~34M) region was removed for this traits	-0.1233	0.059	-2.0921	0.0364	0.1229	0.0078	1.0472	0.0152	-0.0115	0.0055
5 y	bmi9	Relative age voice broke	0	ukbb	European	SNPs from the MHC (chr6 26M~34M) region was removed for this traits	-0.1847	0.0609	-3.0326	0.0024	0.0721	0.0055	1.011	0.0085	-0.0098	0.0046
5 y	bmi9	Number of children fathered	0	ukbb	European	SNPs from the MHC (chr6 26M~34M) region was removed for this traits	0.1382	0.0835	1.6549	0.0979	0.0324	0.0036	1.0109	0.0071	-0.0124	0.0046
5 y	bmi9	Had major operations	0	ukbb	European	SNPs from the MHC (chr6 26M~34M) region was removed for this traits	0.0166	0.0946	0.1759	0.8604	0.025	0.0036	1.0059	0.0074	-0.0018	0.0047
5 y	bmi9	Diabetes diagnosed by doctor	0	ukbb	European	SNPs from the MHC (chr6 26M~34M) region was removed for this traits	0.1378	0.0549	2.5085	0.0121	0.0438	0.0028	1.0401	0.0105	0.0001	0.0049
5 y	bmi9	Cancer diagnosed by doctor	0	ukbb	European	SNPs from the MHC (chr6 26M~34M) region was removed for this traits	-0.1088	0.1273	-0.8545	0.3928	0.0066	0.0015	1.0102	0.0064	0.0032	0.0046
5 y	bmi9	Fractured/broken bones in last 5 years	0	ukbb	European	SNPs from the MHC (chr6 26M~34M) region was removed for this traits	-0.0586	0.0778	-0.7533	0.4512	0.0187	0.0021	1.0081	0.0074	0.0031	0.0043
5 y	bmi9	Other serious medical condition/disability diagnosed by doctor	0	ukbb	European	SNPs from the MHC (chr6 26M~34M) region was removed for this traits	0.0025	0.0685	0.037	0.9705	0.0255	0.0019	1.0106	0.0072	0.002	0.005
5 y	bmi9	Taking other prescription medications	0	ukbb	European	SNPs from the MHC (chr6 26M~34M) region was removed for this traits	0.1702	0.0594	2.866	0.0042	0.0433	0.0023	1.0163	0.0085	-0.0076	0.0053
5 y	bmi9	Frequency of heavy DIY in last 4 weeks	0	ukbb	European	SNPs from the MHC (chr6 26M~34M) region was removed for this traits	-0.0968	0.1137	-0.8511	0.3947	0.0202	0.0036	1.0099	0.0063	0.0071	0.005
5 y	bmi9	Duration of heavy DIY	0	ukbb	European	SNPs from the MHC (chr6 26M~34M) region was removed for this traits	0.0899	0.0915	0.9823	0.3259	0.0333	0.0038	1.0078	0.0068	-0.0011	0.0058
5 y	bmi9	Light smokers_ at least 100 smokes in lifetime	0	ukbb	European	SNPs from the MHC (chr6 26M~34M) region was removed for this traits	0.215	0.0782	2.7504	0.006	0.0771	0.0075	1.0052	0.0074	-0.0129	0.0051
5 y	bmi9	Age when periods started (menarche)	0	ukbb	European	SNPs from the MHC (chr6 26M~34M) region was removed for this traits	-0.2283	0.0433	-5.2699	1.365e-07	0.2093	0.0104	1.0041	0.0124	-0.0062	0.006
5 y	bmi9	Had menopause	0	ukbb	European	SNPs from the MHC (chr6 26M~34M) region was removed for this traits	-0.1762	0.1091	-1.6145	0.1064	0.02	0.0041	1.0049	0.0069	0.0071	0.0052
5 y	bmi9	Number of live births	0	ukbb	European	SNPs from the MHC (chr6 26M~34M) region was removed for this traits	0.0692	0.0677	1.0214	0.307	0.0615	0.0042	1.0076	0.008	-0.0039	0.0058
5 y	bmi9	Birth weight of first child	0	ukbb	European	SNPs from the MHC (chr6 26M~34M) region was removed for this traits	0.1818	0.0564	3.2268	0.0013	0.1084	0.0065	1.0239	0.0098	0.0047	0.0053
5 y	bmi9	Age at first live birth	0	ukbb	European	SNPs from the MHC (chr6 26M~34M) region was removed for this traits	-0.141	0.055	-2.5623	0.0104	0.1662	0.0075	1.0469	0.0091	0.0068	0.0053
5 y	bmi9	Age at last live birth	0	ukbb	European	SNPs from the MHC (chr6 26M~34M) region was removed for this traits	-0.1923	0.0609	-3.1563	0.0016	0.0882	0.0058	1.0171	0.0081	0.008	0.0049
5 y	bmi9	Ever had stillbirth_ spontaneous miscarriage or termination	0	ukbb	European	SNPs from the MHC (chr6 26M~34M) region was removed for this traits	0.0456	0.0942	0.4848	0.6278	0.0198	0.0032	0.9957	0.0078	0.0003	0.0052
5 y	bmi9	Ever taken oral contraceptive pill	0	ukbb	European	SNPs from the MHC (chr6 26M~34M) region was removed for this traits	-0.1104	0.0982	-1.1241	0.261	0.0194	0.0029	1.0116	0.007	-0.0018	0.0048
5 y	bmi9	Age started oral contraceptive pill	0	ukbb	European	SNPs from the MHC (chr6 26M~34M) region was removed for this traits	-0.0676	0.0746	-0.9053	0.3653	0.0486	0.0042	1.0152	0.0074	0.003	0.0054
5 y	bmi9	Ever used hormone-replacement therapy (HRT)	0	ukbb	European	SNPs from the MHC (chr6 26M~34M) region was removed for this traits	-0.0158	0.0753	-0.2101	0.8336	0.0406	0.0033	0.9999	0.0071	0.0034	0.0049
5 y	bmi9	Bilateral oophorectomy (both ovaries removed)	0	ukbb	European	SNPs from the MHC (chr6 26M~34M) region was removed for this traits	-0.0323	0.0997	-0.3241	0.7459	0.0212	0.0033	1.0114	0.0072	0.0059	0.0051
5 y	bmi9	Had other major operations	0	ukbb	European	SNPs from the MHC (chr6 26M~34M) region was removed for this traits	0.0296	0.0722	0.4094	0.6822	0.0305	0.0032	1.0098	0.007	0.0052	0.0048
5 y	bmi9	Number of cigarettes previously smoked daily	0	ukbb	European	SNPs from the MHC (chr6 26M~34M) region was removed for this traits	0.1367	0.0634	2.155	0.0312	0.1006	0.014	1.0015	0.0089	-0.0027	0.0044
5 y	bmi9	Ever stopped smoking for 6+ months	0	ukbb	European	SNPs from the MHC (chr6 26M~34M) region was removed for this traits	-0.2123	0.1282	-1.6562	0.0977	0.0198	0.0054	1.0008	0.0066	0.0084	0.0046
5 y	bmi9	Number of unsuccessful stop-smoking attempts	0	ukbb	European	SNPs from the MHC (chr6 26M~34M) region was removed for this traits	0.0278	0.0955	0.2911	0.771	0.0501	0.0074	1.0066	0.0068	-0.0051	0.0048
5 y	bmi9	Started insulin within one year diagnosis of diabetes	0	ukbb	European	SNPs from the MHC (chr6 26M~34M) region was removed for this traits	-0.0608	0.1077	-0.5644	0.5724	0.1656	0.0455	1.0066	0.0082	0.0055	0.0045
5 y	bmi9	Fracture resulting from simple fall	0	ukbb	European	SNPs from the MHC (chr6 26M~34M) region was removed for this traits	-0.1635	0.1261	-1.2971	0.1946	0.0495	0.0137	0.9935	0.0062	-0.0011	0.0047
5 y	bmi9	Forced vital capacity (FVC)	0	ukbb	European	SNPs from the MHC (chr6 26M~34M) region was removed for this traits	-0.004	0.0487	-0.0816	0.9349	0.1699	0.0073	1.0956	0.0168	0.005	0.0065
5 y	bmi9	Forced expiratory volume in 1-second (FEV1)	0	ukbb	European	SNPs from the MHC (chr6 26M~34M) region was removed for this traits	-0.0174	0.0479	-0.3627	0.7168	0.1474	0.0061	1.0659	0.0133	0.008	0.0063
5 y	bmi9	Peak expiratory flow (PEF)	0	ukbb	European	SNPs from the MHC (chr6 26M~34M) region was removed for this traits	0.0451	0.0461	0.9776	0.3283	0.09	0.0046	1.0552	0.0121	-0.0026	0.0052
5 y	bmi9	Used an inhaler for chest within last hour	0	ukbb	European	SNPs from the MHC (chr6 26M~34M) region was removed for this traits	0.0478	0.1527	0.3133	0.7541	0.0043	0.0016	1.002	0.0063	0.0037	0.0047
5 y	bmi9	Hearing aid user	0	ukbb	European	SNPs from the MHC (chr6 26M~34M) region was removed for this traits	0.103	0.1017	1.0128	0.3112	0.0168	0.0027	1.0055	0.0067	-0.0062	0.0052
5 y	bmi9	Neck/shoulder pain for 3+ months	0	ukbb	European	SNPs from the MHC (chr6 26M~34M) region was removed for this traits	0.0835	0.1333	0.6269	0.5307	0.0213	0.0062	1.0079	0.0073	-0.0085	0.005
5 y	bmi9	Number of cigarettes currently smoked daily (current cigarette smokers)	0	ukbb	European	SNPs from the MHC (chr6 26M~34M) region was removed for this traits	0.118	0.1168	1.0103	0.3123	0.1028	0.0264	1.0009	0.0068	0.002	0.0048
5 y	bmi9	Time from waking to first cigarette	0	ukbb	European	SNPs from the MHC (chr6 26M~34M) region was removed for this traits	-0.1279	0.1308	-0.9776	0.3283	0.0844	0.0258	1.0164	0.0075	0.0009	0.0041
5 y	bmi9	Difficulty not smoking for 1 day	0	ukbb	European	SNPs from the MHC (chr6 26M~34M) region was removed for this traits	0.0669	0.1053	0.6355	0.5251	0.1112	0.0216	0.9893	0.0065	0.0037	0.0043
5 y	bmi9	Mothers age at death	0	ukbb	European	SNPs from the MHC (chr6 26M~34M) region was removed for this traits	-0.1783	0.0908	-1.9626	0.0497	0.024	0.0031	1.0297	0.0079	0.004	0.0048
5 y	bmi9	Back pain for 3+ months	0	ukbb	European	SNPs from the MHC (chr6 26M~34M) region was removed for this traits	0.0212	0.1038	0.2047	0.8378	0.0399	0.0057	0.9924	0.0067	-0.004	0.0052
5 y	bmi9	Ever had hysterectomy (womb removed)	0	ukbb	European	SNPs from the MHC (chr6 26M~34M) region was removed for this traits	-0.0072	0.1027	-0.07	0.9442	0.0215	0.0034	1.0058	0.0074	-0.005	0.0051
5 y	bmi9	Chest pain or discomfort walking normally	0	ukbb	European	SNPs from the MHC (chr6 26M~34M) region was removed for this traits	0.0721	0.1073	0.6722	0.5015	0.0748	0.0093	1.0086	0.007	-0.0004	0.005
5 y	bmi9	Frequency of other exercises in last 4 weeks	0	ukbb	European	SNPs from the MHC (chr6 26M~34M) region was removed for this traits	0.0679	0.0955	0.7111	0.477	0.021	0.0033	0.9986	0.0065	-0.002	0.0047
5 y	bmi9	Duration of other exercises	0	ukbb	European	SNPs from the MHC (chr6 26M~34M) region was removed for this traits	0.0167	0.1054	0.1586	0.874	0.0187	0.0031	1.0091	0.007	-0.0021	0.0049
5 y	bmi9	Length of menstrual cycle	0	ukbb	European	SNPs from the MHC (chr6 26M~34M) region was removed for this traits	-0.1716	0.1036	-1.6566	0.0976	0.1028	0.0206	0.9991	0.0069	0.0102	0.005
5 y	bmi9	Former alcohol drinker	0	ukbb	European	SNPs from the MHC (chr6 26M~34M) region was removed for this traits	-0.0415	0.1033	-0.4014	0.6881	0.1231	0.0213	0.9965	0.0063	0.0005	0.0047
5 y	bmi9	Knee pain for 3+ months	0	ukbb	European	SNPs from the MHC (chr6 26M~34M) region was removed for this traits	-0.0663	0.1305	-0.5085	0.6111	0.0265	0.0069	1.0005	0.0065	-0.0013	0.0048
5 y	bmi9	Headaches for 3+ months	0	ukbb	European	SNPs from the MHC (chr6 26M~34M) region was removed for this traits	-0.053	0.0938	-0.5652	0.5719	0.0554	0.0073	1.0071	0.0065	0.0009	0.0055
5 y	bmi9	Number of pregnancy terminations	0	ukbb	European	SNPs from the MHC (chr6 26M~34M) region was removed for this traits	0.0744	0.0948	0.785	0.4325	0.0599	0.0098	1.0076	0.0074	-0.0006	0.0046
5 y	bmi9	Diastolic blood pressure_ automated reading	0	ukbb	European	SNPs from the MHC (chr6 26M~34M) region was removed for this traits	0.0178	0.0438	0.4061	0.6847	0.136	0.0058	1.0664	0.0157	0.0092	0.0062
5 y	bmi9	Systolic blood pressure_ automated reading	0	ukbb	European	SNPs from the MHC (chr6 26M~34M) region was removed for this traits	-0.0862	0.0435	-1.9833	0.0473	0.1275	0.0055	1.067	0.0154	0.0061	0.0065
5 y	bmi9	Heel bone mineral density (BMD) T-score_ automated (left)	0	ukbb	European	SNPs from the MHC (chr6 26M~34M) region was removed for this traits	0.0076	0.0457	0.166	0.8682	0.3004	0.0359	1.0321	0.0213	0.0001	0.0056
5 y	bmi9	Heel bone mineral density (BMD) T-score_ automated (right)	0	ukbb	European	SNPs from the MHC (chr6 26M~34M) region was removed for this traits	0.0309	0.0447	0.6902	0.4901	0.3015	0.0366	1.0319	0.0223	-0.0018	0.0055
5 y	bmi9	Pulse rate	0	ukbb	European	SNPs from the MHC (chr6 26M~34M) region was removed for this traits	-0.0054	0.0535	-0.1002	0.9202	0.1351	0.0121	1.0255	0.0143	-0.0062	0.0053
5 y	bmi9	Pulse wave reflection index	0	ukbb	European	SNPs from the MHC (chr6 26M~34M) region was removed for this traits	0.0362	0.0737	0.4911	0.6233	0.0548	0.0052	1.008	0.0074	-0.003	0.0044
5 y	bmi9	Pulse wave peak to peak time	0	ukbb	European	SNPs from the MHC (chr6 26M~34M) region was removed for this traits	-0.035	0.0843	-0.4159	0.6775	0.0396	0.0048	1.0099	0.0071	0.0027	0.0045
5 y	bmi9	Non-accidental death in close genetic family	0	ukbb	European	SNPs from the MHC (chr6 26M~34M) region was removed for this traits	0.0467	0.1297	0.3598	0.719	0.0178	0.0047	0.9959	0.0065	0.0008	0.005
5 y	bmi9	Happiness	0	ukbb	European	SNPs from the MHC (chr6 26M~34M) region was removed for this traits	-0.1131	0.0728	-1.5535	0.1203	0.0615	0.0049	1.0047	0.0076	0.0019	0.0045
5 y	bmi9	Work/job satisfaction	0	ukbb	European	SNPs from the MHC (chr6 26M~34M) region was removed for this traits	-0.0818	0.0961	-0.8514	0.3945	0.0487	0.0068	0.9945	0.0067	0.0045	0.0052
5 y	bmi9	Health satisfaction	0	ukbb	European	SNPs from the MHC (chr6 26M~34M) region was removed for this traits	0.0936	0.0656	1.4269	0.1536	0.0829	0.0053	1.0065	0.0076	-0.0051	0.005
5 y	bmi9	Family relationship satisfaction	0	ukbb	European	SNPs from the MHC (chr6 26M~34M) region was removed for this traits	0.0746	0.0758	0.9836	0.3253	0.0575	0.005	1.0045	0.0072	-0.0023	0.0051
5 y	bmi9	Friendships satisfaction	0	ukbb	European	SNPs from the MHC (chr6 26M~34M) region was removed for this traits	-0.0633	0.075	-0.8442	0.3985	0.0622	0.0052	0.9982	0.0072	-5.755e-05	0.0048
5 y	bmi9	Financial situation satisfaction	0	ukbb	European	SNPs from the MHC (chr6 26M~34M) region was removed for this traits	-0.036	0.0764	-0.4715	0.6373	0.0575	0.0059	1.0053	0.0081	0.0029	0.0051
5 y	bmi9	Ever depressed for a whole week	0	ukbb	European	SNPs from the MHC (chr6 26M~34M) region was removed for this traits	-0.0805	0.0748	-1.0755	0.2821	0.0637	0.0052	0.9924	0.0069	0.0054	0.0048
5 y	bmi9	Number of depression episodes	0	ukbb	European	SNPs from the MHC (chr6 26M~34M) region was removed for this traits	-0.1278	0.1576	-0.811	0.4174	0.0322	0.0119	1.0046	0.0063	0.0041	0.0049
5 y	bmi9	Ever unenthusiastic/disinterested for a whole week	0	ukbb	European	SNPs from the MHC (chr6 26M~34M) region was removed for this traits	0.0416	0.0786	0.5288	0.597	0.0576	0.0063	1.0002	0.0074	-0.0052	0.0048
5 y	bmi9	Ever manic/hyper for 2 days	0	ukbb	European	SNPs from the MHC (chr6 26M~34M) region was removed for this traits	-0.1543	0.1408	-1.0962	0.273	0.0185	0.0048	0.995	0.0065	0.0113	0.0051
5 y	bmi9	Ever highly irritable/argumentative for 2 days	0	ukbb	European	SNPs from the MHC (chr6 26M~34M) region was removed for this traits	0.115	0.0725	1.5862	0.1127	0.052	0.0057	0.9982	0.0077	-0.007	0.0049
5 y	bmi9	Shortness of breath walking on level ground	0	ukbb	European	SNPs from the MHC (chr6 26M~34M) region was removed for this traits	0.1539	0.0854	1.8025	0.0715	0.0495	0.0051	1.0071	0.0065	-0.004	0.0048
5 y	bmi9	Leg pain on walking	0	ukbb	European	SNPs from the MHC (chr6 26M~34M) region was removed for this traits	0.0494	0.0748	0.6596	0.5095	0.0569	0.005	1.0101	0.0067	0.0098	0.005
5 y	bmi9	Noisy workplace	0	ukbb	European	SNPs from the MHC (chr6 26M~34M) region was removed for this traits	-0.0388	0.0735	-0.5278	0.5976	0.0617	0.0056	1.0283	0.0073	0.0062	0.0047
5 y	bmi9	Loud music exposure frequency	0	ukbb	European	SNPs from the MHC (chr6 26M~34M) region was removed for this traits	0.0402	0.0947	0.425	0.6708	0.0292	0.0046	1.0124	0.007	0.0013	0.0049
5 y	bmi9	Number of older siblings	0	ukbb	European	SNPs from the MHC (chr6 26M~34M) region was removed for this traits	0.0187	0.2261	0.0826	0.9341	0.0059	0.005	1.0069	0.006	-0.0012	0.0046
5 y	bmi9	Average weekly intake of other alcoholic drinks	0	ukbb	European	SNPs from the MHC (chr6 26M~34M) region was removed for this traits	-0.1061	0.2137	-0.4967	0.6194	0.0083	0.0059	1.003	0.0065	0.0034	0.0051
5 y	bmi9	Maximum workload during fitness test	0	ukbb	European	SNPs from the MHC (chr6 26M~34M) region was removed for this traits	0.0799	0.1251	0.6385	0.5231	0.0423	0.01	1.0077	0.007	-0.0011	0.0041
5 y	bmi9	Maximum heart rate during fitness test	0	ukbb	European	SNPs from the MHC (chr6 26M~34M) region was removed for this traits	-0.1587	0.0989	-1.6046	0.1086	0.0675	0.0133	1.0167	0.0086	-0.0024	0.0046
5 y	bmi9	Target heart rate achieved	0	ukbb	European	SNPs from the MHC (chr6 26M~34M) region was removed for this traits	0.0103	0.1403	0.0731	0.9417	0.0335	0.0104	1.0067	0.0069	-0.0074	0.0044
5 y	bmi9	Number of trend entries	0	ukbb	European	SNPs from the MHC (chr6 26M~34M) region was removed for this traits	0.0133	0.1481	0.0901	0.9282	0.0312	0.0092	1.0058	0.0066	0.0007	0.0046
5 y	bmi9	Duration of fitness test	0	ukbb	European	SNPs from the MHC (chr6 26M~34M) region was removed for this traits	-0.043	0.1715	-0.2505	0.8022	0.0201	0.0088	1.0044	0.0063	0.0012	0.0047
5 y	bmi9	Sitting height	0	ukbb	European	SNPs from the MHC (chr6 26M~34M) region was removed for this traits	0.0366	0.0412	0.8871	0.375	0.3213	0.0183	1.1375	0.0419	0.0086	0.0074
5 y	bmi9	Fluid intelligence score	0	ukbb	European	SNPs from the MHC (chr6 26M~34M) region was removed for this traits	-0.0691	0.0482	-1.4344	0.1514	0.2377	0.0107	1.0425	0.0103	0.0085	0.0049
5 y	bmi9	Prospective memory result	0	ukbb	European	SNPs from the MHC (chr6 26M~34M) region was removed for this traits	0.1462	0.0752	1.9435	0.052	0.0575	0.0052	1.0119	0.0078	-0.0099	0.0046
5 y	bmi9	Birth weight	0	ukbb	European	SNPs from the MHC (chr6 26M~34M) region was removed for this traits	0.3199	0.0451	7.0865	1.3752e-12	0.1085	0.0061	1.051	0.0137	0.0092	0.0051
5 y	bmi9	Mean time to correctly identify matches	0	ukbb	European	SNPs from the MHC (chr6 26M~34M) region was removed for this traits	-0.0582	0.0479	-1.2147	0.2245	0.0733	0.003	1.0306	0.0094	0.0032	0.0054
5 y	bmi9	Neuroticism score	0	ukbb	European	SNPs from the MHC (chr6 26M~34M) region was removed for this traits	-0.0326	0.0438	-0.7451	0.4562	0.1184	0.0063	1.0173	0.0133	0.0034	0.0054
5 y	bmi9	Forced expiratory volume in 1-second (FEV1)_ Best measure	0	ukbb	European	SNPs from the MHC (chr6 26M~34M) region was removed for this traits	-0.0185	0.0486	-0.3819	0.7026	0.1623	0.0071	1.0582	0.0133	0.0056	0.0064
5 y	bmi9	Forced vital capacity (FVC)_ Best measure	0	ukbb	European	SNPs from the MHC (chr6 26M~34M) region was removed for this traits	-0.0022	0.049	-0.0444	0.9646	0.1883	0.0084	1.0825	0.0163	0.0024	0.0064
5 y	bmi9	Reproduciblity of spirometry measurement using ERS/ATS criteria	0	ukbb	European	SNPs from the MHC (chr6 26M~34M) region was removed for this traits	0.0877	0.0994	0.8825	0.3775	0.0144	0.0022	1.0078	0.0072	-0.0059	0.005
5 y	bmi9	Forced expiratory volume in 1-second (FEV1)_ predicted	0	ukbb	European	SNPs from the MHC (chr6 26M~34M) region was removed for this traits	-0.0084	0.0563	-0.1495	0.8812	0.1715	0.0123	1.0399	0.0119	0.0068	0.0055
5 y	bmi9	Forced expiratory volume in 1-second (FEV1)_ predicted percentage	0	ukbb	European	SNPs from the MHC (chr6 26M~34M) region was removed for this traits	-0.0221	0.0523	-0.4238	0.6717	0.2014	0.0098	1.0339	0.0096	0.0071	0.0056
5 y	bmi9	Ever smoked	0	ukbb	European	SNPs from the MHC (chr6 26M~34M) region was removed for this traits	0.114	0.0472	2.4131	0.0158	0.0752	0.0034	1.0221	0.0101	-0.0076	0.0057
5 y	bmi9	Pack years of smoking PREVIEW ONLY	0	ukbb	European	SNPs from the MHC (chr6 26M~34M) region was removed for this traits	0.1128	0.0649	1.7392	0.082	0.1096	0.0098	1.0152	0.0088	0.0007	0.0049
5 y	bmi9	Pack years adult smoking as proportion of life span exposed to smoking PREVIEW ONLY	0	ukbb	European	SNPs from the MHC (chr6 26M~34M) region was removed for this traits	0.12	0.062	1.9365	0.0528	0.1271	0.011	1.0147	0.0092	0.0015	0.005
5 y	bmi9	Body mass index (BMI)	0	ukbb	European	SNPs from the MHC (chr6 26M~34M) region was removed for this traits	0.431	0.0411	10.4755	1.1198e-25	0.2474	0.0084	1.0736	0.0183	0.0015	0.0068
5 y	bmi9	Weight	0	ukbb	European	SNPs from the MHC (chr6 26M~34M) region was removed for this traits	0.3914	0.04	9.7805	1.365e-22	0.265	0.0096	1.0865	0.0216	0.0047	0.0071
5 y	bmi9	Pulse wave Arterial Stiffness index	0	ukbb	European	SNPs from the MHC (chr6 26M~34M) region was removed for this traits	0.0187	0.0857	0.2186	0.827	0.0385	0.005	1.0087	0.0072	-0.0016	0.0044
5 y	bmi9	Doctor diagnosed hayfever or allergic rhinitis	0	ukbb	European	SNPs from the MHC (chr6 26M~34M) region was removed for this traits	-0.1591	0.0753	-2.1134	0.0346	0.0786	0.0089	1.0088	0.0081	0.0088	0.0046
5 y	bmi9	Doctor diagnosed asthma	0	ukbb	European	SNPs from the MHC (chr6 26M~34M) region was removed for this traits	-0.0474	0.0796	-0.596	0.5512	0.0693	0.0095	0.9991	0.0076	0.0031	0.0048
5 y	bmi9	Cough on most days	0	ukbb	European	SNPs from the MHC (chr6 26M~34M) region was removed for this traits	-0.0313	0.088	-0.3555	0.7222	0.0479	0.0065	0.9989	0.007	-0.0088	0.0048
5 y	bmi9	Bring up phlegm/sputum/mucus on most days	0	ukbb	European	SNPs from the MHC (chr6 26M~34M) region was removed for this traits	0.018	0.1324	0.1359	0.8919	0.0261	0.006	1.0086	0.0072	-0.0014	0.0054
5 y	bmi9	Body fat percentage	0	ukbb	European	SNPs from the MHC (chr6 26M~34M) region was removed for this traits	0.2714	0.0441	6.1535	7.5779e-10	0.2166	0.0068	1.0834	0.0173	0.0005	0.007
5 y	bmi9	Whole body fat mass	0	ukbb	European	SNPs from the MHC (chr6 26M~34M) region was removed for this traits	0.3491	0.0422	8.267	1.3733e-16	0.2344	0.0078	1.0748	0.0178	0.0026	0.007
5 y	bmi9	Whole body fat-free mass	0	ukbb	European	SNPs from the MHC (chr6 26M~34M) region was removed for this traits	0.3659	0.0412	8.8853	6.3769e-19	0.2887	0.0121	1.1312	0.0294	0.0071	0.0075
5 y	bmi9	Whole body water mass	0	ukbb	European	SNPs from the MHC (chr6 26M~34M) region was removed for this traits	0.3704	0.0413	8.9625	3.1748e-19	0.2887	0.0121	1.1304	0.0292	0.0064	0.0075
5 y	bmi9	Basal metabolic rate	0	ukbb	European	SNPs from the MHC (chr6 26M~34M) region was removed for this traits	0.3798	0.0406	9.347	9.018e-21	0.2841	0.0115	1.1178	0.0273	0.0068	0.0074
5 y	bmi9	Impedance of whole body	0	ukbb	European	SNPs from the MHC (chr6 26M~34M) region was removed for this traits	-0.4527	0.0417	-10.855	1.8872e-27	0.2578	0.0093	1.0899	0.0216	-0.0029	0.0069
5 y	bmi9	Impedance of leg (right)	0	ukbb	European	SNPs from the MHC (chr6 26M~34M) region was removed for this traits	-0.4643	0.0422	-11.0135	3.2882e-28	0.2399	0.0088	1.0924	0.0216	-0.0017	0.007
5 y	bmi9	Impedance of leg (left)	0	ukbb	European	SNPs from the MHC (chr6 26M~34M) region was removed for this traits	-0.4616	0.0419	-11.0068	3.5441e-28	0.241	0.009	1.0821	0.0216	-0.0023	0.0069
5 y	bmi9	Impedance of arm (right)	0	ukbb	European	SNPs from the MHC (chr6 26M~34M) region was removed for this traits	-0.3967	0.0418	-9.4784	2.582e-21	0.2366	0.0081	1.0813	0.0218	-0.0001	0.0066
5 y	bmi9	Impedance of arm (left)	0	ukbb	European	SNPs from the MHC (chr6 26M~34M) region was removed for this traits	-0.396	0.0425	-9.3196	1.1679e-20	0.2331	0.0081	1.0973	0.0212	-0.0009	0.0067
5 y	bmi9	Leg fat percentage (right)	0	ukbb	European	SNPs from the MHC (chr6 26M~34M) region was removed for this traits	0.26	0.0436	5.9629	2.4773e-09	0.2081	0.0062	1.0816	0.0166	0.0036	0.0066
5 y	bmi9	Leg fat mass (right)	0	ukbb	European	SNPs from the MHC (chr6 26M~34M) region was removed for this traits	0.3543	0.0423	8.3806	5.2666e-17	0.2305	0.0077	1.0711	0.0174	0.0041	0.007
5 y	bmi9	Leg fat-free mass (right)	0	ukbb	European	SNPs from the MHC (chr6 26M~34M) region was removed for this traits	0.4022	0.0408	9.8657	5.8612e-23	0.264	0.0106	1.1145	0.0255	0.0053	0.0073
5 y	bmi9	Leg predicted mass (right)	0	ukbb	European	SNPs from the MHC (chr6 26M~34M) region was removed for this traits	0.4027	0.0408	9.8765	5.2655e-23	0.2637	0.0106	1.1142	0.0255	0.0053	0.0073
5 y	bmi9	Leg fat percentage (left)	0	ukbb	European	SNPs from the MHC (chr6 26M~34M) region was removed for this traits	0.2747	0.0439	6.2555	3.962e-10	0.2081	0.0061	1.0842	0.0161	0.0031	0.0067
5 y	bmi9	Leg fat mass (left)	0	ukbb	European	SNPs from the MHC (chr6 26M~34M) region was removed for this traits	0.3598	0.0422	8.535	1.4021e-17	0.2316	0.0077	1.0715	0.0173	0.0041	0.007
5 y	bmi9	Leg fat-free mass (left)	0	ukbb	European	SNPs from the MHC (chr6 26M~34M) region was removed for this traits	0.4023	0.0405	9.9343	2.9537e-23	0.2662	0.0106	1.1076	0.025	0.0061	0.0074
5 y	bmi9	Leg predicted mass (left)	0	ukbb	European	SNPs from the MHC (chr6 26M~34M) region was removed for this traits	0.4005	0.0405	9.9001	4.1586e-23	0.2659	0.0106	1.1073	0.0248	0.0065	0.0074
5 y	bmi9	Arm fat percentage (right)	0	ukbb	European	SNPs from the MHC (chr6 26M~34M) region was removed for this traits	0.332	0.0436	7.608	2.7844e-14	0.2157	0.007	1.0792	0.0174	0.0028	0.0071
5 y	bmi9	Arm fat mass (right)	0	ukbb	European	SNPs from the MHC (chr6 26M~34M) region was removed for this traits	0.3938	0.0426	9.2458	2.3348e-20	0.231	0.008	1.0712	0.0173	0.0039	0.0071
5 y	bmi9	Arm fat-free mass (right)	0	ukbb	European	SNPs from the MHC (chr6 26M~34M) region was removed for this traits	0.3667	0.0415	8.8316	1.0317e-18	0.2658	0.0109	1.1049	0.0269	0.0056	0.0072
5 y	bmi9	Arm predicted mass (right)	0	ukbb	European	SNPs from the MHC (chr6 26M~34M) region was removed for this traits	0.3688	0.0415	8.885	6.3899e-19	0.2645	0.0109	1.1068	0.0269	0.0052	0.0072
5 y	bmi9	Arm fat percentage (left)	0	ukbb	European	SNPs from the MHC (chr6 26M~34M) region was removed for this traits	0.3357	0.0435	7.7232	1.1344e-14	0.2193	0.0072	1.0739	0.0176	0.0025	0.0071
5 y	bmi9	Arm fat mass (left)	0	ukbb	European	SNPs from the MHC (chr6 26M~34M) region was removed for this traits	0.3944	0.0421	9.3652	7.5939e-21	0.2317	0.008	1.0679	0.0172	0.0038	0.007
5 y	bmi9	Arm fat-free mass (left)	0	ukbb	European	SNPs from the MHC (chr6 26M~34M) region was removed for this traits	0.3723	0.0414	8.9929	2.4079e-19	0.2648	0.0107	1.1111	0.0257	0.0053	0.0073
5 y	bmi9	Arm predicted mass (left)	0	ukbb	European	SNPs from the MHC (chr6 26M~34M) region was removed for this traits	0.3698	0.0417	8.863	7.7919e-19	0.264	0.0107	1.1131	0.0262	0.0055	0.0071
5 y	bmi9	Trunk fat percentage	0	ukbb	European	SNPs from the MHC (chr6 26M~34M) region was removed for this traits	0.2533	0.0445	5.6942	1.2393e-08	0.2065	0.0068	1.0847	0.0174	-0.0001	0.0069
5 y	bmi9	Trunk fat mass	0	ukbb	European	SNPs from the MHC (chr6 26M~34M) region was removed for this traits	0.3226	0.0424	7.6069	2.807e-14	0.2312	0.0076	1.0793	0.0181	0.0026	0.0071
5 y	bmi9	Trunk fat-free mass	0	ukbb	European	SNPs from the MHC (chr6 26M~34M) region was removed for this traits	0.3259	0.0414	7.8631	3.7475e-15	0.2864	0.0127	1.1387	0.0311	0.0083	0.0074
5 y	bmi9	Trunk predicted mass	0	ukbb	European	SNPs from the MHC (chr6 26M~34M) region was removed for this traits	0.3266	0.0415	7.8622	3.7736e-15	0.2848	0.0126	1.138	0.0309	0.0082	0.0074
5 y	bmi9	Creatinine (enzymatic) in urine	0	ukbb	European	SNPs from the MHC (chr6 26M~34M) region was removed for this traits	0.0786	0.0466	1.689	0.0912	0.066	0.0029	1.019	0.0088	-0.0068	0.0056
5 y	bmi9	Potassium in urine	0	ukbb	European	SNPs from the MHC (chr6 26M~34M) region was removed for this traits	0.0642	0.0545	1.1778	0.2389	0.0427	0.0023	1.0173	0.0088	-0.0049	0.0053
5 y	bmi9	Sodium in urine	0	ukbb	European	SNPs from the MHC (chr6 26M~34M) region was removed for this traits	0.0439	0.0478	0.9174	0.3589	0.0713	0.0032	1.0288	0.0099	-0.0029	0.0056
5 y	bmi9	No-wear time bias adjusted acceleration standard deviation	0	ukbb	European	SNPs from the MHC (chr6 26M~34M) region was removed for this traits	0.0883	0.0716	1.2329	0.2176	0.0894	0.0081	1.0013	0.0075	-0.0018	0.0048
5 y	bmi9	Handedness (chirality/laterality): Left-handed	0	ukbb	European	SNPs from the MHC (chr6 26M~34M) region was removed for this traits	-0.1068	0.0963	-1.109	0.2674	0.0099	0.0016	1.0053	0.0071	0.0029	0.005
5 y	bmi9	Handedness (chirality/laterality): Use both right and left hands equally	0	ukbb	European	SNPs from the MHC (chr6 26M~34M) region was removed for this traits	0.2203	0.1494	1.4742	0.1404	0.0042	0.0014	1.006	0.0066	-0.0056	0.0047
5 y	bmi9	Cancer code_ self-reported: lung cancer	0	ukbb	European	SNPs from the MHC (chr6 26M~34M) region was removed for this traits	-0.4482	0.857	-0.523	0.601	0.0004	0.0012	0.9924	0.0065	0.0111	0.0045
5 y	bmi9	Cancer code_ self-reported: breast cancer	0	ukbb	European	SNPs from the MHC (chr6 26M~34M) region was removed for this traits	-0.0643	0.1036	-0.6202	0.5351	0.0099	0.0018	1.0185	0.0079	-0.0026	0.0047
5 y	bmi9	Cancer code_ self-reported: small intestine/small bowel cancer	0	ukbb	European	SNPs from the MHC (chr6 26M~34M) region was removed for this traits	0.0335	0.276	0.1215	0.9033	0.0011	0.0014	0.9987	0.007	0.0037	0.0049
5 y	bmi9	Cancer code_ self-reported: prostate cancer	0	ukbb	European	SNPs from the MHC (chr6 26M~34M) region was removed for this traits	-0.0638	0.1265	-0.5043	0.614	0.0062	0.0015	1.0142	0.0075	0.0011	0.005
5 y	bmi9	Cancer code_ self-reported: malignant melanoma	0	ukbb	European	SNPs from the MHC (chr6 26M~34M) region was removed for this traits	-0.0904	0.1446	-0.6252	0.5318	0.005	0.0015	0.9936	0.0062	0.0028	0.005
5 y	bmi9	Cancer code_ self-reported: basal cell carcinoma	0	ukbb	European	SNPs from the MHC (chr6 26M~34M) region was removed for this traits	0.079	0.1024	0.7715	0.4404	0.0104	0.0019	0.9972	0.0079	-0.0072	0.0048
5 y	bmi9	Cancer code_ self-reported: squamous cell carcinoma	0	ukbb	European	SNPs from the MHC (chr6 26M~34M) region was removed for this traits	-0.3372	0.2155	-1.5644	0.1177	0.0022	0.0013	0.9996	0.0065	0.0073	0.0045
5 y	bmi9	Non-cancer illness code_ self-reported: hypertension	0	ukbb	European	SNPs from the MHC (chr6 26M~34M) region was removed for this traits	0.0443	0.0439	1.0085	0.3132	0.1145	0.0051	1.0566	0.0172	-0.0017	0.006
5 y	bmi9	Non-cancer illness code_ self-reported: angina	0	ukbb	European	SNPs from the MHC (chr6 26M~34M) region was removed for this traits	0.1229	0.0761	1.6156	0.1062	0.0227	0.0021	1.0223	0.0077	-0.004	0.0054
5 y	bmi9	Non-cancer illness code_ self-reported: heart attack/myocardial infarction	0	ukbb	European	SNPs from the MHC (chr6 26M~34M) region was removed for this traits	0.0572	0.0709	0.8059	0.4203	0.0193	0.0018	1.0106	0.0074	0.0048	0.005
5 y	bmi9	Non-cancer illness code_ self-reported: pulmonary embolism +/- dvt	0	ukbb	European	SNPs from the MHC (chr6 26M~34M) region was removed for this traits	0.1186	0.1372	0.8641	0.3876	0.0056	0.0015	1.0075	0.0076	-0.0047	0.005
5 y	bmi9	Non-cancer illness code_ self-reported: deep venous thrombosis (dvt)	0	ukbb	European	SNPs from the MHC (chr6 26M~34M) region was removed for this traits	0.0532	0.0977	0.5449	0.5858	0.011	0.0018	1.0091	0.0092	0.0047	0.0045
5 y	bmi9	Non-cancer illness code_ self-reported: asthma	0	ukbb	European	SNPs from the MHC (chr6 26M~34M) region was removed for this traits	0.0853	0.0531	1.6067	0.1081	0.0579	0.0056	1.0275	0.0145	-0.0068	0.0055
5 y	bmi9	Non-cancer illness code_ self-reported: chronic obstructive airways disease/copd	0	ukbb	European	SNPs from the MHC (chr6 26M~34M) region was removed for this traits	0.0445	0.1181	0.377	0.7062	0.006	0.0015	0.9926	0.007	0.0047	0.0042
5 y	bmi9	Non-cancer illness code_ self-reported: emphysema/chronic bronchitis	0	ukbb	European	SNPs from the MHC (chr6 26M~34M) region was removed for this traits	0.0817	0.1	0.817	0.4139	0.0098	0.0016	0.9879	0.0069	-0.0084	0.0047
5 y	bmi9	Non-cancer illness code_ self-reported: sleep apnoea	0	ukbb	European	SNPs from the MHC (chr6 26M~34M) region was removed for this traits	0.3991	0.1845	2.1634	0.0305	0.0033	0.0014	1.0038	0.0069	-0.0065	0.0049
5 y	bmi9	Non-cancer illness code_ self-reported: gastro-oesophageal reflux (gord) / gastric reflux	0	ukbb	European	SNPs from the MHC (chr6 26M~34M) region was removed for this traits	-0.0157	0.0905	-0.174	0.8619	0.0114	0.0016	1.014	0.0072	0.0028	0.0047
5 y	bmi9	Non-cancer illness code_ self-reported: cholelithiasis/gall stones	0	ukbb	European	SNPs from the MHC (chr6 26M~34M) region was removed for this traits	0.1259	0.1131	1.1133	0.2656	0.0083	0.0017	1.0208	0.0078	-0.0007	0.0048
5 y	bmi9	Non-cancer illness code_ self-reported: kidney stone/ureter stone/bladder stone	0	ukbb	European	SNPs from the MHC (chr6 26M~34M) region was removed for this traits	-0.0392	0.0987	-0.3971	0.6913	0.009	0.0017	1.0022	0.0077	-0.0053	0.0045
5 y	bmi9	Non-cancer illness code_ self-reported: bladder problem (not cancer)	0	ukbb	European	SNPs from the MHC (chr6 26M~34M) region was removed for this traits	-0.1565	0.1984	-0.7887	0.4303	0.0022	0.0013	1.0019	0.007	0.0077	0.0045
5 y	bmi9	Non-cancer illness code_ self-reported: diabetes	0	ukbb	European	SNPs from the MHC (chr6 26M~34M) region was removed for this traits	0.1715	0.0622	2.7598	0.0058	0.0357	0.0026	1.0382	0.0104	-0.0027	0.0049
5 y	bmi9	Non-cancer illness code_ self-reported: type 2 diabetes	0	ukbb	European	SNPs from the MHC (chr6 26M~34M) region was removed for this traits	-0.0123	0.116	-0.1061	0.9155	0.0063	0.0014	1.0116	0.0063	0.0071	0.0044
5 y	bmi9	Non-cancer illness code_ self-reported: hyperthyroidism/thyrotoxicosis	0	ukbb	European	SNPs from the MHC (chr6 26M~34M) region was removed for this traits	0.0954	0.0992	0.9617	0.3362	0.0089	0.0026	1.0048	0.0077	0.0006	0.0048
5 y	bmi9	Non-cancer illness code_ self-reported: hypothyroidism/myxoedema	0	ukbb	European	SNPs from the MHC (chr6 26M~34M) region was removed for this traits	0.1144	0.0604	1.8952	0.0581	0.0509	0.0058	1.0322	0.0151	0.0008	0.0055
5 y	bmi9	Non-cancer illness code_ self-reported: migraine	0	ukbb	European	SNPs from the MHC (chr6 26M~34M) region was removed for this traits	-0.0847	0.0842	-1.0059	0.3145	0.0165	0.0018	1.0123	0.0074	0.0011	0.005
5 y	bmi9	Non-cancer illness code_ self-reported: glaucoma	0	ukbb	European	SNPs from the MHC (chr6 26M~34M) region was removed for this traits	-0.0302	0.1009	-0.2995	0.7646	0.011	0.0017	1.0149	0.0079	0.0014	0.0055
5 y	bmi9	Non-cancer illness code_ self-reported: retinal detachment	0	ukbb	European	SNPs from the MHC (chr6 26M~34M) region was removed for this traits	0.0727	0.1644	0.4423	0.6583	0.0033	0.0013	1.0034	0.0065	-0.0006	0.0047
5 y	bmi9	Non-cancer illness code_ self-reported: depression	0	ukbb	European	SNPs from the MHC (chr6 26M~34M) region was removed for this traits	0.0867	0.0733	1.1828	0.2369	0.0187	0.0017	0.9993	0.0071	0.0035	0.0046
5 y	bmi9	Non-cancer illness code_ self-reported: anxiety/panic attacks	0	ukbb	European	SNPs from the MHC (chr6 26M~34M) region was removed for this traits	-0.0499	0.126	-0.3958	0.6922	0.0061	0.0013	1.0001	0.006	0.0008	0.0046
5 y	bmi9	Non-cancer illness code_ self-reported: mania/bipolar disorder/manic depression	0	ukbb	European	SNPs from the MHC (chr6 26M~34M) region was removed for this traits	-0.0248	0.1351	-0.1836	0.8543	0.0055	0.0014	1.0008	0.0061	-0.0023	0.0046
5 y	bmi9	Non-cancer illness code_ self-reported: bone disorder	0	ukbb	European	SNPs from the MHC (chr6 26M~34M) region was removed for this traits	0.124	0.2267	0.5472	0.5842	0.0018	0.0012	1.0039	0.0061	-0.003	0.0047
5 y	bmi9	Non-cancer illness code_ self-reported: back problem	0	ukbb	European	SNPs from the MHC (chr6 26M~34M) region was removed for this traits	0.1958	0.1324	1.4782	0.1393	0.005	0.0013	1.0055	0.0063	-0.0082	0.0043
5 y	bmi9	Non-cancer illness code_ self-reported: joint disorder	0	ukbb	European	SNPs from the MHC (chr6 26M~34M) region was removed for this traits	0.1106	0.2096	0.5277	0.5977	0.0021	0.0013	0.9915	0.0063	-0.0015	0.0045
5 y	bmi9	Non-cancer illness code_ self-reported: osteoporosis	0	ukbb	European	SNPs from the MHC (chr6 26M~34M) region was removed for this traits	-0.1209	0.0818	-1.4779	0.1394	0.0149	0.0019	1.0005	0.0075	0.0002	0.005
5 y	bmi9	Non-cancer illness code_ self-reported: ankylosing spondylitis	0	ukbb	European	SNPs from the MHC (chr6 26M~34M) region was removed for this traits	0.134	0.2436	0.5501	0.5822	0.0016	0.0014	1.0029	0.0065	-0.0037	0.0049
5 y	bmi9	Non-cancer illness code_ self-reported: iron deficiency anaemia	0	ukbb	European	SNPs from the MHC (chr6 26M~34M) region was removed for this traits	0.2097	0.1394	1.5044	0.1325	0.0046	0.0013	0.9897	0.0059	-0.004	0.0047
5 y	bmi9	Non-cancer illness code_ self-reported: pernicious anaemia	0	ukbb	European	SNPs from the MHC (chr6 26M~34M) region was removed for this traits	-0.0773	0.1311	-0.5894	0.5556	0.0035	0.0012	0.9915	0.0063	0.0041	0.0043
5 y	bmi9	Non-cancer illness code_ self-reported: uterine fibroids	0	ukbb	European	SNPs from the MHC (chr6 26M~34M) region was removed for this traits	0.0223	0.1195	0.1867	0.8519	0.007	0.0014	1.0075	0.0067	-0.0036	0.0049
5 y	bmi9	Non-cancer illness code_ self-reported: vaginal prolapse/uterine prolapse	0	ukbb	European	SNPs from the MHC (chr6 26M~34M) region was removed for this traits	-0.0223	0.1394	-0.1597	0.8731	0.0047	0.0015	1.0059	0.0067	0.0018	0.0053
5 y	bmi9	Non-cancer illness code_ self-reported: allergy or anaphylactic reaction to drug	0	ukbb	European	SNPs from the MHC (chr6 26M~34M) region was removed for this traits	0.2336	0.3277	0.713	0.4758	0.0011	0.0013	1.0075	0.0062	0.0006	0.0046
5 y	bmi9	Non-cancer illness code_ self-reported: hayfever/allergic rhinitis	0	ukbb	European	SNPs from the MHC (chr6 26M~34M) region was removed for this traits	0.0336	0.0692	0.4859	0.6271	0.023	0.0024	1.0181	0.0084	-0.0071	0.0046
5 y	bmi9	Non-cancer illness code_ self-reported: enlarged prostate	0	ukbb	European	SNPs from the MHC (chr6 26M~34M) region was removed for this traits	-0.0846	0.1176	-0.7196	0.4717	0.0063	0.0015	1.0041	0.0065	-0.0005	0.0044
5 y	bmi9	Non-cancer illness code_ self-reported: muscle or soft tissue injuries	0	ukbb	European	SNPs from the MHC (chr6 26M~34M) region was removed for this traits	0.165	0.2059	0.8014	0.4229	0.0023	0.0014	1.0003	0.0071	-0.0039	0.0048
5 y	bmi9	Non-cancer illness code_ self-reported: nasal polyps	0	ukbb	European	SNPs from the MHC (chr6 26M~34M) region was removed for this traits	0.0143	0.1442	0.0994	0.9208	0.0051	0.0016	1.0067	0.0065	-0.0018	0.0051
5 y	bmi9	Non-cancer illness code_ self-reported: hypopituitarism	0	ukbb	European	SNPs from the MHC (chr6 26M~34M) region was removed for this traits	0.3082	0.2724	1.1315	0.2578	0.0015	0.0012	0.9907	0.0061	-0.0111	0.0044
5 y	bmi9	Non-cancer illness code_ self-reported: eczema/dermatitis	0	ukbb	European	SNPs from the MHC (chr6 26M~34M) region was removed for this traits	-0.0156	0.1065	-0.1466	0.8835	0.0083	0.0022	1.0152	0.0071	0.0022	0.0052
5 y	bmi9	Non-cancer illness code_ self-reported: psoriasis	0	ukbb	European	SNPs from the MHC (chr6 26M~34M) region was removed for this traits	-0.1127	0.1223	-0.9214	0.3569	0.0072	0.0016	1.0174	0.0081	0.0051	0.0046
5 y	bmi9	Non-cancer illness code_ self-reported: malabsorption/coeliac disease	0	ukbb	European	SNPs from the MHC (chr6 26M~34M) region was removed for this traits	-0.0345	0.1451	-0.2381	0.8118	0.0167	0.012	0.9958	0.0206	0.0083	0.0051
5 y	bmi9	Non-cancer illness code_ self-reported: diverticular disease/diverticulitis	0	ukbb	European	SNPs from the MHC (chr6 26M~34M) region was removed for this traits	-0.0158	0.0877	-0.1803	0.8569	0.0126	0.0017	0.9942	0.007	0.0038	0.0048
5 y	bmi9	Non-cancer illness code_ self-reported: crohns disease	0	ukbb	European	SNPs from the MHC (chr6 26M~34M) region was removed for this traits	0.1263	0.1387	0.9108	0.3624	0.0053	0.0015	1.0051	0.0068	-0.0076	0.0048
5 y	bmi9	Non-cancer illness code_ self-reported: ulcerative colitis	0	ukbb	European	SNPs from the MHC (chr6 26M~34M) region was removed for this traits	-0.1353	0.1288	-1.0508	0.2933	0.006	0.0017	1.0105	0.0079	0.0083	0.0049
5 y	bmi9	Non-cancer illness code_ self-reported: rheumatoid arthritis	0	ukbb	European	SNPs from the MHC (chr6 26M~34M) region was removed for this traits	0.0815	0.1391	0.5857	0.5581	0.0048	0.0014	1.0042	0.0063	-0.0053	0.0051
5 y	bmi9	Non-cancer illness code_ self-reported: osteoarthritis	0	ukbb	European	SNPs from the MHC (chr6 26M~34M) region was removed for this traits	0.054	0.0791	0.6834	0.4944	0.0189	0.0017	1.0282	0.0076	0.0033	0.0047
5 y	bmi9	Non-cancer illness code_ self-reported: gout	0	ukbb	European	SNPs from the MHC (chr6 26M~34M) region was removed for this traits	0.0956	0.072	1.3279	0.1842	0.0247	0.0066	0.9925	0.0187	-0.0027	0.0046
5 y	bmi9	Non-cancer illness code_ self-reported: high cholesterol	0	ukbb	European	SNPs from the MHC (chr6 26M~34M) region was removed for this traits	0.0486	0.0635	0.7656	0.4439	0.0404	0.0054	1.0564	0.0274	-0.0035	0.0053
5 y	bmi9	Non-cancer illness code_ self-reported: hiatus hernia	0	ukbb	European	SNPs from the MHC (chr6 26M~34M) region was removed for this traits	0.0287	0.112	0.2561	0.7979	0.0083	0.0014	1.0329	0.0066	0.0016	0.0055
5 y	bmi9	Non-cancer illness code_ self-reported: varicose veins	0	ukbb	European	SNPs from the MHC (chr6 26M~34M) region was removed for this traits	0.2242	0.1472	1.5233	0.1277	0.0043	0.0014	1.0113	0.0064	-0.0008	0.005
5 y	bmi9	Non-cancer illness code_ self-reported: pneumothorax	0	ukbb	European	SNPs from the MHC (chr6 26M~34M) region was removed for this traits	0.0525	0.2095	0.2507	0.8021	0.0029	0.0014	0.9884	0.007	-0.0051	0.0049
5 y	bmi9	Non-cancer illness code_ self-reported: polio / poliomyelitis	0	ukbb	European	SNPs from the MHC (chr6 26M~34M) region was removed for this traits	-0.0363	0.1826	-0.1989	0.8424	0.0027	0.0012	0.9921	0.0065	0.0018	0.0044
5 y	bmi9	Non-cancer illness code_ self-reported: arthritis (nos)	0	ukbb	European	SNPs from the MHC (chr6 26M~34M) region was removed for this traits	0.1424	0.2343	0.6078	0.5433	0.0017	0.0014	1.0152	0.0064	-0.0013	0.0045
5 y	bmi9	Non-cancer illness code_ self-reported: hypertrophic cardiomyopathy (hcm / hocm)	0	ukbb	European	SNPs from the MHC (chr6 26M~34M) region was removed for this traits	-0.0869	0.2148	-0.4045	0.6859	0.0015	0.0013	1.0016	0.0066	0.0019	0.004
5 y	bmi9	Non-cancer illness code_ self-reported: vitiligo	0	ukbb	European	SNPs from the MHC (chr6 26M~34M) region was removed for this traits	0.4348	0.2527	1.7202	0.0854	0.0017	0.0014	0.9932	0.007	-0.0104	0.0049
5 y	bmi9	Treatment/medication code: lisinopril	0	ukbb	European	SNPs from the MHC (chr6 26M~34M) region was removed for this traits	NA	NA	NA	NA	NA	NA	NA	NA	NA	NA
5 y	bmi9	Treatment/medication code: ramipril	0	ukbb	European	SNPs from the MHC (chr6 26M~34M) region was removed for this traits	NA	NA	NA	NA	NA	NA	NA	NA	NA	NA
5 y	bmi9	Treatment/medication code: isosorbide mononitrate	0	ukbb	European	SNPs from the MHC (chr6 26M~34M) region was removed for this traits	NA	NA	NA	NA	NA	NA	NA	NA	NA	NA
5 y	bmi9	Treatment/medication code: isosorbide dinitrate	0	ukbb	European	SNPs from the MHC (chr6 26M~34M) region was removed for this traits	NA	NA	NA	NA	NA	NA	NA	NA	NA	NA
5 y	bmi9	Treatment/medication code: tranexamic acid	0	ukbb	European	SNPs from the MHC (chr6 26M~34M) region was removed for this traits	NA	NA	NA	NA	NA	NA	NA	NA	NA	NA
5 y	bmi9	Treatment/medication code: simvastatin	0	ukbb	European	SNPs from the MHC (chr6 26M~34M) region was removed for this traits	NA	NA	NA	NA	NA	NA	NA	NA	NA	NA
5 y	bmi9	Treatment/medication code: ventolin 100micrograms inhaler	0	ukbb	European	SNPs from the MHC (chr6 26M~34M) region was removed for this traits	NA	NA	NA	NA	NA	NA	NA	NA	NA	NA
5 y	bmi9	Treatment/medication code: atrovent 20micrograms inhaler	0	ukbb	European	SNPs from the MHC (chr6 26M~34M) region was removed for this traits	NA	NA	NA	NA	NA	NA	NA	NA	NA	NA
5 y	bmi9	Treatment/medication code: becotide 50 inhaler	0	ukbb	European	SNPs from the MHC (chr6 26M~34M) region was removed for this traits	NA	NA	NA	NA	NA	NA	NA	NA	NA	NA
5 y	bmi9	Treatment/medication code: kapake tablet	0	ukbb	European	SNPs from the MHC (chr6 26M~34M) region was removed for this traits	NA	NA	NA	NA	NA	NA	NA	NA	NA	NA
5 y	bmi9	Treatment/medication code: lansoprazole	0	ukbb	European	SNPs from the MHC (chr6 26M~34M) region was removed for this traits	NA	NA	NA	NA	NA	NA	NA	NA	NA	NA
5 y	bmi9	Treatment/medication code: lisinopril+hydrochlorothiazide 10mg/12.5mg tablet	0	ukbb	European	SNPs from the MHC (chr6 26M~34M) region was removed for this traits	NA	NA	NA	NA	NA	NA	NA	NA	NA	NA
5 y	bmi9	Treatment/medication code: tramadol	0	ukbb	European	SNPs from the MHC (chr6 26M~34M) region was removed for this traits	NA	NA	NA	NA	NA	NA	NA	NA	NA	NA
5 y	bmi9	Treatment/medication code: omeprazole	0	ukbb	European	SNPs from the MHC (chr6 26M~34M) region was removed for this traits	NA	NA	NA	NA	NA	NA	NA	NA	NA	NA
5 y	bmi9	Treatment/medication code: senna	0	ukbb	European	SNPs from the MHC (chr6 26M~34M) region was removed for this traits	NA	NA	NA	NA	NA	NA	NA	NA	NA	NA
5 y	bmi9	Treatment/medication code: atenolol	0	ukbb	European	SNPs from the MHC (chr6 26M~34M) region was removed for this traits	NA	NA	NA	NA	NA	NA	NA	NA	NA	NA
5 y	bmi9	Treatment/medication code: aspirin	0	ukbb	European	SNPs from the MHC (chr6 26M~34M) region was removed for this traits	NA	NA	NA	NA	NA	NA	NA	NA	NA	NA
5 y	bmi9	Treatment/medication code: logynon tablet	0	ukbb	European	SNPs from the MHC (chr6 26M~34M) region was removed for this traits	NA	NA	NA	NA	NA	NA	NA	NA	NA	NA
5 y	bmi9	Treatment/medication code: hydroxocobalamin product	0	ukbb	European	SNPs from the MHC (chr6 26M~34M) region was removed for this traits	NA	NA	NA	NA	NA	NA	NA	NA	NA	NA
5 y	bmi9	Treatment/medication code: vitamin b12 preparation	0	ukbb	European	SNPs from the MHC (chr6 26M~34M) region was removed for this traits	NA	NA	NA	NA	NA	NA	NA	NA	NA	NA
5 y	bmi9	Treatment/medication code: ibuprofen	0	ukbb	European	SNPs from the MHC (chr6 26M~34M) region was removed for this traits	NA	NA	NA	NA	NA	NA	NA	NA	NA	NA
5 y	bmi9	Treatment/medication code: morphine	0	ukbb	European	SNPs from the MHC (chr6 26M~34M) region was removed for this traits	NA	NA	NA	NA	NA	NA	NA	NA	NA	NA
5 y	bmi9	Treatment/medication code: quinine	0	ukbb	European	SNPs from the MHC (chr6 26M~34M) region was removed for this traits	NA	NA	NA	NA	NA	NA	NA	NA	NA	NA
5 y	bmi9	Treatment/medication code: gliclazide	0	ukbb	European	SNPs from the MHC (chr6 26M~34M) region was removed for this traits	NA	NA	NA	NA	NA	NA	NA	NA	NA	NA
5 y	bmi9	Treatment/medication code: carbimazole	0	ukbb	European	SNPs from the MHC (chr6 26M~34M) region was removed for this traits	NA	NA	NA	NA	NA	NA	NA	NA	NA	NA
5 y	bmi9	Treatment/medication code: prednisolone	0	ukbb	European	SNPs from the MHC (chr6 26M~34M) region was removed for this traits	NA	NA	NA	NA	NA	NA	NA	NA	NA	NA
5 y	bmi9	Treatment/medication code: allopurinol	0	ukbb	European	SNPs from the MHC (chr6 26M~34M) region was removed for this traits	NA	NA	NA	NA	NA	NA	NA	NA	NA	NA
5 y	bmi9	Treatment/medication code: beconase 50micrograms nasal spray	0	ukbb	European	SNPs from the MHC (chr6 26M~34M) region was removed for this traits	NA	NA	NA	NA	NA	NA	NA	NA	NA	NA
5 y	bmi9	Treatment/medication code: rhinocort 50micrograms nasal spray	0	ukbb	European	SNPs from the MHC (chr6 26M~34M) region was removed for this traits	NA	NA	NA	NA	NA	NA	NA	NA	NA	NA
5 y	bmi9	Treatment/medication code: ranitidine	0	ukbb	European	SNPs from the MHC (chr6 26M~34M) region was removed for this traits	NA	NA	NA	NA	NA	NA	NA	NA	NA	NA
5 y	bmi9	Treatment/medication code: amitriptyline	0	ukbb	European	SNPs from the MHC (chr6 26M~34M) region was removed for this traits	NA	NA	NA	NA	NA	NA	NA	NA	NA	NA
5 y	bmi9	Treatment/medication code: dothiepin	0	ukbb	European	SNPs from the MHC (chr6 26M~34M) region was removed for this traits	NA	NA	NA	NA	NA	NA	NA	NA	NA	NA
5 y	bmi9	Treatment/medication code: bisoprolol	0	ukbb	European	SNPs from the MHC (chr6 26M~34M) region was removed for this traits	NA	NA	NA	NA	NA	NA	NA	NA	NA	NA
5 y	bmi9	Treatment/medication code: doxazosin	0	ukbb	European	SNPs from the MHC (chr6 26M~34M) region was removed for this traits	NA	NA	NA	NA	NA	NA	NA	NA	NA	NA
5 y	bmi9	Treatment/medication code: amlodipine	0	ukbb	European	SNPs from the MHC (chr6 26M~34M) region was removed for this traits	NA	NA	NA	NA	NA	NA	NA	NA	NA	NA
5 y	bmi9	Treatment/medication code: salbutamol	0	ukbb	European	SNPs from the MHC (chr6 26M~34M) region was removed for this traits	NA	NA	NA	NA	NA	NA	NA	NA	NA	NA
5 y	bmi9	Treatment/medication code: eumovate cream	0	ukbb	European	SNPs from the MHC (chr6 26M~34M) region was removed for this traits	NA	NA	NA	NA	NA	NA	NA	NA	NA	NA
5 y	bmi9	Treatment/medication code: insulin product	0	ukbb	European	SNPs from the MHC (chr6 26M~34M) region was removed for this traits	NA	NA	NA	NA	NA	NA	NA	NA	NA	NA
5 y	bmi9	Treatment/medication code: cetirizine	0	ukbb	European	SNPs from the MHC (chr6 26M~34M) region was removed for this traits	NA	NA	NA	NA	NA	NA	NA	NA	NA	NA
5 y	bmi9	Treatment/medication code: codeine	0	ukbb	European	SNPs from the MHC (chr6 26M~34M) region was removed for this traits	NA	NA	NA	NA	NA	NA	NA	NA	NA	NA
5 y	bmi9	Treatment/medication code: diclofenac	0	ukbb	European	SNPs from the MHC (chr6 26M~34M) region was removed for this traits	NA	NA	NA	NA	NA	NA	NA	NA	NA	NA
5 y	bmi9	Treatment/medication code: liothyronine	0	ukbb	European	SNPs from the MHC (chr6 26M~34M) region was removed for this traits	NA	NA	NA	NA	NA	NA	NA	NA	NA	NA
5 y	bmi9	Treatment/medication code: thyroxine product	0	ukbb	European	SNPs from the MHC (chr6 26M~34M) region was removed for this traits	NA	NA	NA	NA	NA	NA	NA	NA	NA	NA
5 y	bmi9	Treatment/medication code: metformin	0	ukbb	European	SNPs from the MHC (chr6 26M~34M) region was removed for this traits	NA	NA	NA	NA	NA	NA	NA	NA	NA	NA
5 y	bmi9	Treatment/medication code: warfarin	0	ukbb	European	SNPs from the MHC (chr6 26M~34M) region was removed for this traits	NA	NA	NA	NA	NA	NA	NA	NA	NA	NA
5 y	bmi9	Treatment/medication code: enalapril	0	ukbb	European	SNPs from the MHC (chr6 26M~34M) region was removed for this traits	NA	NA	NA	NA	NA	NA	NA	NA	NA	NA
5 y	bmi9	Treatment/medication code: perindopril	0	ukbb	European	SNPs from the MHC (chr6 26M~34M) region was removed for this traits	NA	NA	NA	NA	NA	NA	NA	NA	NA	NA
5 y	bmi9	Treatment/medication code: flecainide	0	ukbb	European	SNPs from the MHC (chr6 26M~34M) region was removed for this traits	NA	NA	NA	NA	NA	NA	NA	NA	NA	NA
5 y	bmi9	Treatment/medication code: furosemide	0	ukbb	European	SNPs from the MHC (chr6 26M~34M) region was removed for this traits	NA	NA	NA	NA	NA	NA	NA	NA	NA	NA
5 y	bmi9	Treatment/medication code: nicorandil	0	ukbb	European	SNPs from the MHC (chr6 26M~34M) region was removed for this traits	NA	NA	NA	NA	NA	NA	NA	NA	NA	NA
5 y	bmi9	Treatment/medication code: flax oil tablet	0	ukbb	European	SNPs from the MHC (chr6 26M~34M) region was removed for this traits	NA	NA	NA	NA	NA	NA	NA	NA	NA	NA
5 y	bmi9	Treatment/medication code: venlafaxine	0	ukbb	European	SNPs from the MHC (chr6 26M~34M) region was removed for this traits	NA	NA	NA	NA	NA	NA	NA	NA	NA	NA
5 y	bmi9	Treatment/medication code: losartan	0	ukbb	European	SNPs from the MHC (chr6 26M~34M) region was removed for this traits	NA	NA	NA	NA	NA	NA	NA	NA	NA	NA
5 y	bmi9	Treatment/medication code: evening primrose oil	0	ukbb	European	SNPs from the MHC (chr6 26M~34M) region was removed for this traits	NA	NA	NA	NA	NA	NA	NA	NA	NA	NA
5 y	bmi9	Treatment/medication code: citalopram	0	ukbb	European	SNPs from the MHC (chr6 26M~34M) region was removed for this traits	NA	NA	NA	NA	NA	NA	NA	NA	NA	NA
5 y	bmi9	Treatment/medication code: alendronate sodium	0	ukbb	European	SNPs from the MHC (chr6 26M~34M) region was removed for this traits	NA	NA	NA	NA	NA	NA	NA	NA	NA	NA
5 y	bmi9	Treatment/medication code: co-codamol	0	ukbb	European	SNPs from the MHC (chr6 26M~34M) region was removed for this traits	NA	NA	NA	NA	NA	NA	NA	NA	NA	NA
5 y	bmi9	Treatment/medication code: co-amilofruse	0	ukbb	European	SNPs from the MHC (chr6 26M~34M) region was removed for this traits	NA	NA	NA	NA	NA	NA	NA	NA	NA	NA
5 y	bmi9	Treatment/medication code: letrozole	0	ukbb	European	SNPs from the MHC (chr6 26M~34M) region was removed for this traits	NA	NA	NA	NA	NA	NA	NA	NA	NA	NA
5 y	bmi9	Treatment/medication code: xalatan 0.005% eye drops	0	ukbb	European	SNPs from the MHC (chr6 26M~34M) region was removed for this traits	NA	NA	NA	NA	NA	NA	NA	NA	NA	NA
5 y	bmi9	Treatment/medication code: atorvastatin	0	ukbb	European	SNPs from the MHC (chr6 26M~34M) region was removed for this traits	NA	NA	NA	NA	NA	NA	NA	NA	NA	NA
5 y	bmi9	Treatment/medication code: candesartan cilexetil	0	ukbb	European	SNPs from the MHC (chr6 26M~34M) region was removed for this traits	NA	NA	NA	NA	NA	NA	NA	NA	NA	NA
5 y	bmi9	Treatment/medication code: salmeterol product	0	ukbb	European	SNPs from the MHC (chr6 26M~34M) region was removed for this traits	NA	NA	NA	NA	NA	NA	NA	NA	NA	NA
5 y	bmi9	Treatment/medication code: adcal-d3 1.5g/10micrograms chewable tablet	0	ukbb	European	SNPs from the MHC (chr6 26M~34M) region was removed for this traits	NA	NA	NA	NA	NA	NA	NA	NA	NA	NA
5 y	bmi9	Treatment/medication code: clopidogrel	0	ukbb	European	SNPs from the MHC (chr6 26M~34M) region was removed for this traits	NA	NA	NA	NA	NA	NA	NA	NA	NA	NA
5 y	bmi9	Treatment/medication code: indivina 1mg/2.5mg tablet	0	ukbb	European	SNPs from the MHC (chr6 26M~34M) region was removed for this traits	NA	NA	NA	NA	NA	NA	NA	NA	NA	NA
5 y	bmi9	Treatment/medication code: symbicort 100/6 turbohaler	0	ukbb	European	SNPs from the MHC (chr6 26M~34M) region was removed for this traits	NA	NA	NA	NA	NA	NA	NA	NA	NA	NA
5 y	bmi9	Treatment/medication code: seretide 50 evohaler	0	ukbb	European	SNPs from the MHC (chr6 26M~34M) region was removed for this traits	NA	NA	NA	NA	NA	NA	NA	NA	NA	NA
5 y	bmi9	Treatment/medication code: rosiglitazone	0	ukbb	European	SNPs from the MHC (chr6 26M~34M) region was removed for this traits	NA	NA	NA	NA	NA	NA	NA	NA	NA	NA
5 y	bmi9	Treatment/medication code: arcoxia 90mg tablet	0	ukbb	European	SNPs from the MHC (chr6 26M~34M) region was removed for this traits	NA	NA	NA	NA	NA	NA	NA	NA	NA	NA
5 y	bmi9	Treatment/medication code: omacor 1g capsule	0	ukbb	European	SNPs from the MHC (chr6 26M~34M) region was removed for this traits	NA	NA	NA	NA	NA	NA	NA	NA	NA	NA
5 y	bmi9	Treatment/medication code: spiriva 18micrograms inhalation capsule	0	ukbb	European	SNPs from the MHC (chr6 26M~34M) region was removed for this traits	NA	NA	NA	NA	NA	NA	NA	NA	NA	NA
5 y	bmi9	Treatment/medication code: glucosamine product	0	ukbb	European	SNPs from the MHC (chr6 26M~34M) region was removed for this traits	NA	NA	NA	NA	NA	NA	NA	NA	NA	NA
5 y	bmi9	Treatment/medication code: cipralex 5mg tablet	0	ukbb	European	SNPs from the MHC (chr6 26M~34M) region was removed for this traits	NA	NA	NA	NA	NA	NA	NA	NA	NA	NA
5 y	bmi9	Treatment/medication code: levothyroxine sodium	0	ukbb	European	SNPs from the MHC (chr6 26M~34M) region was removed for this traits	NA	NA	NA	NA	NA	NA	NA	NA	NA	NA
5 y	bmi9	Treatment/medication code: ezetimibe	0	ukbb	European	SNPs from the MHC (chr6 26M~34M) region was removed for this traits	NA	NA	NA	NA	NA	NA	NA	NA	NA	NA
5 y	bmi9	Treatment/medication code: testogel 50mg gel 5g sachet	0	ukbb	European	SNPs from the MHC (chr6 26M~34M) region was removed for this traits	NA	NA	NA	NA	NA	NA	NA	NA	NA	NA
5 y	bmi9	Treatment/medication code: bendroflumethiazide	0	ukbb	European	SNPs from the MHC (chr6 26M~34M) region was removed for this traits	NA	NA	NA	NA	NA	NA	NA	NA	NA	NA
5 y	bmi9	Treatment/medication code: paracetamol	0	ukbb	European	SNPs from the MHC (chr6 26M~34M) region was removed for this traits	NA	NA	NA	NA	NA	NA	NA	NA	NA	NA
5 y	bmi9	Illnesses of father: Heart disease	0	ukbb	European	SNPs from the MHC (chr6 26M~34M) region was removed for this traits	0.0311	0.0596	0.5223	0.6015	0.0305	0.0027	1.0013	0.0086	-0.0007	0.0046
5 y	bmi9	Illnesses of father: None of the above (group 1)	0	ukbb	European	SNPs from the MHC (chr6 26M~34M) region was removed for this traits	-0.0495	0.0864	-0.5726	0.5669	0.0148	0.0018	1.0229	0.0068	0.0007	0.0047
5 y	bmi9	Illnesses of father: None of the above (group 2)	0	ukbb	European	SNPs from the MHC (chr6 26M~34M) region was removed for this traits	-0.2028	0.1065	-1.904	0.0569	0.0094	0.0017	1.0016	0.0072	0.0061	0.0044
5 y	bmi9	Illnesses of father: Prostate cancer	0	ukbb	European	SNPs from the MHC (chr6 26M~34M) region was removed for this traits	0.0278	0.1122	0.2478	0.8043	0.0085	0.0018	1.0119	0.0078	-0.0043	0.0048
5 y	bmi9	Illnesses of father: Lung cancer	0	ukbb	European	SNPs from the MHC (chr6 26M~34M) region was removed for this traits	0.097	0.0864	1.123	0.2614	0.0148	0.002	0.9934	0.0072	-0.001	0.0043
5 y	bmi9	Illnesses of father: Chronic bronchitis/emphysema	0	ukbb	European	SNPs from the MHC (chr6 26M~34M) region was removed for this traits	0.2482	0.0834	2.9754	0.0029	0.0148	0.0019	1.0236	0.0069	-0.0072	0.0042
5 y	bmi9	Illnesses of father: High blood pressure	0	ukbb	European	SNPs from the MHC (chr6 26M~34M) region was removed for this traits	0.0671	0.0758	0.885	0.3761	0.0194	0.0017	1.0135	0.007	0.0006	0.0044
5 y	bmi9	Illnesses of father: Diabetes	0	ukbb	European	SNPs from the MHC (chr6 26M~34M) region was removed for this traits	0.0328	0.086	0.3809	0.7033	0.0184	0.0022	1.0273	0.0077	-0.0009	0.005
5 y	bmi9	Illnesses of mother: Heart disease	0	ukbb	European	SNPs from the MHC (chr6 26M~34M) region was removed for this traits	0.1026	0.091	1.1274	0.2596	0.0156	0.0018	1.011	0.0068	-0.0049	0.0047
5 y	bmi9	Illnesses of mother: Alzheimers disease/dementia	0	ukbb	European	SNPs from the MHC (chr6 26M~34M) region was removed for this traits	0.2538	0.184	1.3794	0.1678	0.004	0.0045	1.0339	0.0338	-0.0054	0.0052
5 y	bmi9	Illnesses of mother: None of the above (group 1)	0	ukbb	European	SNPs from the MHC (chr6 26M~34M) region was removed for this traits	-0.0337	0.0808	-0.4166	0.677	0.0169	0.0018	1.013	0.0074	-0.0026	0.0049
5 y	bmi9	Illnesses of mother: None of the above (group 2)	0	ukbb	European	SNPs from the MHC (chr6 26M~34M) region was removed for this traits	0.085	0.1118	0.7599	0.4473	0.0092	0.0017	1.0009	0.0066	-0.0037	0.0048
5 y	bmi9	Illnesses of mother: Breast cancer	0	ukbb	European	SNPs from the MHC (chr6 26M~34M) region was removed for this traits	-0.0082	0.1197	-0.0682	0.9457	0.0094	0.0019	1.007	0.0081	-0.0033	0.0052
5 y	bmi9	Illnesses of mother: Chronic bronchitis/emphysema	0	ukbb	European	SNPs from the MHC (chr6 26M~34M) region was removed for this traits	-0.0566	0.0942	-0.6014	0.5476	0.0128	0.0019	1.0039	0.0067	0.0024	0.0046
5 y	bmi9	Illnesses of mother: High blood pressure	0	ukbb	European	SNPs from the MHC (chr6 26M~34M) region was removed for this traits	-0.0564	0.0637	-0.8854	0.3759	0.0295	0.0022	1.0179	0.0086	0.0135	0.0047
5 y	bmi9	Illnesses of mother: Diabetes	0	ukbb	European	SNPs from the MHC (chr6 26M~34M) region was removed for this traits	0.1101	0.0753	1.4613	0.1439	0.0207	0.0019	1.0161	0.0091	-0.0034	0.0044
5 y	bmi9	Illnesses of siblings: Heart disease	0	ukbb	European	SNPs from the MHC (chr6 26M~34M) region was removed for this traits	0.05	0.0838	0.5967	0.5507	0.0171	0.0022	1.0123	0.0071	0.004	0.0047
5 y	bmi9	Illnesses of siblings: None of the above (group 1)	0	ukbb	European	SNPs from the MHC (chr6 26M~34M) region was removed for this traits	-0.1141	0.0646	-1.766	0.0774	0.0362	0.0026	1.0142	0.0077	-0.0007	0.005
5 y	bmi9	Illnesses of siblings: None of the above (group 2)	0	ukbb	European	SNPs from the MHC (chr6 26M~34M) region was removed for this traits	-0.0791	0.1085	-0.7288	0.4661	0.0089	0.0018	1.003	0.0068	-0.0016	0.0047
5 y	bmi9	Illnesses of siblings: Severe depression	0	ukbb	European	SNPs from the MHC (chr6 26M~34M) region was removed for this traits	0.0143	0.0882	0.162	0.8713	0.014	0.0018	1.005	0.0066	0.0022	0.0046
5 y	bmi9	Illnesses of siblings: Stroke	0	ukbb	European	SNPs from the MHC (chr6 26M~34M) region was removed for this traits	0.2463	0.1695	1.4529	0.1463	0.0044	0.0018	1.0075	0.0064	-0.005	0.0049
5 y	bmi9	Illnesses of siblings: High blood pressure	0	ukbb	European	SNPs from the MHC (chr6 26M~34M) region was removed for this traits	0.1988	0.0664	2.9949	0.0027	0.0366	0.0027	1.0072	0.0081	-0.0056	0.0053
5 y	bmi9	Illnesses of siblings: Diabetes	0	ukbb	European	SNPs from the MHC (chr6 26M~34M) region was removed for this traits	0.1494	0.0796	1.8777	0.0604	0.0206	0.0021	1.0096	0.0069	0.0016	0.0048
5 y	bmi9	Smoking status: Previous	0	ukbb	European	SNPs from the MHC (chr6 26M~34M) region was removed for this traits	0.1617	0.0575	2.8124	0.0049	0.052	0.003	1.0199	0.0096	-0.0142	0.0057
5 y	bmi9	Smoking status: Current	0	ukbb	European	SNPs from the MHC (chr6 26M~34M) region was removed for this traits	0.076	0.0529	1.4371	0.1507	0.0518	0.0027	1.0142	0.0089	0.0032	0.0054
5 y	bmi9	Alcohol drinker status: Never	0	ukbb	European	SNPs from the MHC (chr6 26M~34M) region was removed for this traits	0.0224	0.0823	0.2717	0.7858	0.0144	0.0016	1.0159	0.0065	0.0051	0.0049
5 y	bmi9	Alcohol drinker status: Previous	0	ukbb	European	SNPs from the MHC (chr6 26M~34M) region was removed for this traits	-0.0011	0.0876	-0.0129	0.9897	0.0132	0.0015	1.007	0.0066	0.0038	0.0047
5 y	bmi9	Home area population density - urban or rural: Scotland - Large Urban Area	0	ukbb	European	SNPs from the MHC (chr6 26M~34M) region was removed for this traits	0.0128	0.1329	0.0962	0.9234	0.0111	0.0031	2.1366	0.0147	-0.0058	0.0072
5 y	bmi9	Home area population density - urban or rural: England/Wales - Village - less sparse	0	ukbb	European	SNPs from the MHC (chr6 26M~34M) region was removed for this traits	-0.136	0.2141	-0.6351	0.5253	0.0022	0.0014	1.0242	0.0064	0.0091	0.0051
5 y	bmi9	Hearing difficulty/problems: Yes	0	ukbb	European	SNPs from the MHC (chr6 26M~34M) region was removed for this traits	0.1355	0.0568	2.3854	0.0171	0.0416	0.0024	1.0144	0.0089	-0.0136	0.0048
5 y	bmi9	Tobacco smoking: Ex-smoker	0	ukbb	European	SNPs from the MHC (chr6 26M~34M) region was removed for this traits	0.1943	0.0884	2.1989	0.0279	0.0768	0.008	1.0084	0.008	-0.0077	0.0054
5 y	bmi9	Hair/balding pattern: Pattern 2	0	ukbb	European	SNPs from the MHC (chr6 26M~34M) region was removed for this traits	-0.1002	0.0671	-1.4932	0.1354	0.0517	0.0065	1.0343	0.0133	0.0109	0.0052
5 y	bmi9	Hair/balding pattern: Pattern 3	0	ukbb	European	SNPs from the MHC (chr6 26M~34M) region was removed for this traits	0.0504	0.0677	0.7437	0.4571	0.0561	0.0141	1.0195	0.0191	-0.0058	0.005
5 y	bmi9	Hair/balding pattern: Pattern 4	0	ukbb	European	SNPs from the MHC (chr6 26M~34M) region was removed for this traits	0.1076	0.0498	2.161	0.0307	0.1677	0.0197	1.0982	0.0241	-0.0095	0.0057
5 y	bmi9	Reason for reducing amount of alcohol drunk: Health precaution	0	ukbb	European	SNPs from the MHC (chr6 26M~34M) region was removed for this traits	-0.0537	0.0867	-0.6198	0.5354	0.0461	0.0045	0.9969	0.0068	0.0041	0.005
5 y	bmi9	Type of tobacco previously smoked: Cigars or pipes	0	ukbb	European	SNPs from the MHC (chr6 26M~34M) region was removed for this traits	0.2113	0.1746	1.2106	0.226	0.0126	0.0053	0.9993	0.0061	-8.6031e-05	0.0045
5 y	bmi9	Underlying (primary) cause of death: ICD10: E85.4 Organ-limited amyloidosis	0	ukbb	European	SNPs from the MHC (chr6 26M~34M) region was removed for this traits	-0.2881	0.2819	-1.0219	0.3068	0.0618	0.0608	0.9998	0.0069	0.0029	0.0047
5 y	bmi9	Underlying (primary) cause of death: ICD10: J84.1 Other interstitial pulmonary diseases with fibrosis	0	ukbb	European	SNPs from the MHC (chr6 26M~34M) region was removed for this traits	0.0713	0.1983	0.3594	0.7193	0.0984	0.0659	0.9937	0.0071	0.0008	0.0051
5 y	bmi9	Tinnitus: Yes_ now most or all of the time	0	ukbb	European	SNPs from the MHC (chr6 26M~34M) region was removed for this traits	0.1606	0.1019	1.5755	0.1151	0.0334	0.0047	1.0016	0.0067	-0.0093	0.0049
5 y	bmi9	Tinnitus: Yes_ now some of the time	0	ukbb	European	SNPs from the MHC (chr6 26M~34M) region was removed for this traits	-0.228	0.1732	-1.3164	0.188	0.0089	0.004	0.999	0.0063	0.0025	0.0047
5 y	bmi9	Tinnitus: Yes_ but not now_ but have in the past	0	ukbb	European	SNPs from the MHC (chr6 26M~34M) region was removed for this traits	-0.0851	0.1193	-0.7136	0.4755	0.0182	0.0044	0.9915	0.0063	0.0063	0.0044
5 y	bmi9	Qualifications: College or University degree	0	ukbb	European	SNPs from the MHC (chr6 26M~34M) region was removed for this traits	-0.0723	0.0379	-1.9073	0.0565	0.1683	0.0053	1.1167	0.0134	0.008	0.0058
5 y	bmi9	Qualifications: None of the above	0	ukbb	European	SNPs from the MHC (chr6 26M~34M) region was removed for this traits	0.0111	0.0438	0.2545	0.7991	0.0975	0.0039	1.0669	0.0116	-0.0018	0.0056
5 y	bmi9	Qualifications: A levels/AS levels or equivalent	0	ukbb	European	SNPs from the MHC (chr6 26M~34M) region was removed for this traits	-0.0749	0.0471	-1.5916	0.1115	0.0967	0.0036	1.0532	0.0118	0.0048	0.0061
5 y	bmi9	Qualifications: O levels/GCSEs or equivalent	0	ukbb	European	SNPs from the MHC (chr6 26M~34M) region was removed for this traits	-0.0206	0.0533	-0.3875	0.6984	0.0484	0.0025	1.0172	0.0094	0.0009	0.0048
5 y	bmi9	Qualifications: CSEs or equivalent	0	ukbb	European	SNPs from the MHC (chr6 26M~34M) region was removed for this traits	0.0261	0.0681	0.3825	0.7021	0.0207	0.0019	1.06	0.0072	0.0033	0.005
5 y	bmi9	Qualifications: NVQ or HND or HNC or equivalent	0	ukbb	European	SNPs from the MHC (chr6 26M~34M) region was removed for this traits	0.1439	0.0921	1.5614	0.1184	0.0151	0.0017	1.0106	0.0069	-0.0024	0.0054
5 y	bmi9	Qualifications: Other professional qualifications eg: nursing_ teaching	0	ukbb	European	SNPs from the MHC (chr6 26M~34M) region was removed for this traits	0.0083	0.0565	0.1476	0.8827	0.0471	0.0026	1.0264	0.0093	-0.0022	0.0054
5 y	bmi9	Current employment status: In paid employment or self-employed	0	ukbb	European	SNPs from the MHC (chr6 26M~34M) region was removed for this traits	-0.0534	0.1028	-0.5195	0.6034	0.008	0.0015	1.0195	0.0067	0.002	0.0046
5 y	bmi9	Current employment status: Retired	0	ukbb	European	SNPs from the MHC (chr6 26M~34M) region was removed for this traits	-0.0391	0.1057	-0.3698	0.7116	0.0083	0.0015	1.0168	0.007	0.0046	0.0043
5 y	bmi9	Current employment status: Looking after home and/or family	0	ukbb	European	SNPs from the MHC (chr6 26M~34M) region was removed for this traits	-0.2353	0.1262	-1.8634	0.0624	0.0062	0.0014	1.0004	0.0068	0.0022	0.0048
5 y	bmi9	Current employment status: Unable to work because of sickness or disability	0	ukbb	European	SNPs from the MHC (chr6 26M~34M) region was removed for this traits	0.1623	0.0693	2.3416	0.0192	0.0246	0.0019	1.0174	0.0074	-0.0064	0.0052
5 y	bmi9	Current employment status: Doing unpaid or voluntary work	0	ukbb	European	SNPs from the MHC (chr6 26M~34M) region was removed for this traits	0.039	0.1159	0.3366	0.7364	0.0091	0.0014	1.0084	0.0062	0.002	0.0048
5 y	bmi9	Transport type for commuting to job workplace: Car/motor vehicle	0	ukbb	European	SNPs from the MHC (chr6 26M~34M) region was removed for this traits	0.1945	0.0893	2.1795	0.0293	0.0244	0.003	1.0239	0.0069	-0.0036	0.005
5 y	bmi9	Transport type for commuting to job workplace: Walk	0	ukbb	European	SNPs from the MHC (chr6 26M~34M) region was removed for this traits	-0.2142	0.1193	-1.7953	0.0726	0.0166	0.0027	1.004	0.0062	0.0101	0.0054
5 y	bmi9	Transport type for commuting to job workplace: Public transport	0	ukbb	European	SNPs from the MHC (chr6 26M~34M) region was removed for this traits	-0.0299	0.0835	-0.3579	0.7204	0.0314	0.0034	1.0251	0.0074	-0.0003	0.0048
5 y	bmi9	Transport type for commuting to job workplace: Cycle	0	ukbb	European	SNPs from the MHC (chr6 26M~34M) region was removed for this traits	-0.0109	0.0839	-0.1302	0.8964	0.0314	0.0032	1.0159	0.0075	-0.0002	0.0049
5 y	bmi9	Illness_ injury_ bereavement_ stress in last 2 years: Serious illness_ injury or assault to yourself	0	ukbb	European	SNPs from the MHC (chr6 26M~34M) region was removed for this traits	0.0518	0.0963	0.5379	0.5907	0.0142	0.0017	1.0115	0.0069	-0.0018	0.0049
5 y	bmi9	Illness_ injury_ bereavement_ stress in last 2 years: None of the above	0	ukbb	European	SNPs from the MHC (chr6 26M~34M) region was removed for this traits	-0.125	0.0708	-1.7663	0.0773	0.0231	0.0017	1.0117	0.0059	0.003	0.0047
5 y	bmi9	Illness_ injury_ bereavement_ stress in last 2 years: Serious illness_ injury or assault of a close relative	0	ukbb	European	SNPs from the MHC (chr6 26M~34M) region was removed for this traits	-0.0335	0.086	-0.3893	0.6971	0.0111	0.0017	1.0107	0.007	0.0092	0.0045
5 y	bmi9	Illness_ injury_ bereavement_ stress in last 2 years: Death of a close relative	0	ukbb	European	SNPs from the MHC (chr6 26M~34M) region was removed for this traits	0.2124	0.1164	1.825	0.068	0.0063	0.0015	1.0043	0.0062	-0.004	0.0041
5 y	bmi9	Illness_ injury_ bereavement_ stress in last 2 years: Marital separation/divorce	0	ukbb	European	SNPs from the MHC (chr6 26M~34M) region was removed for this traits	0.0504	0.1431	0.3525	0.7244	0.0041	0.0014	1.01	0.0068	-0.0042	0.0044
5 y	bmi9	Illness_ injury_ bereavement_ stress in last 2 years: Financial difficulties	0	ukbb	European	SNPs from the MHC (chr6 26M~34M) region was removed for this traits	0.1046	0.0602	1.7381	0.0822	0.0333	0.0022	1.0271	0.0079	-0.0014	0.0049
5 y	bmi9	Reason for glasses/contact lenses: For short-sightedness_ i.e. only or mainly for distance viewing such as driving_ cinema etc (called myopia)	0	ukbb	European	SNPs from the MHC (chr6 26M~34M) region was removed for this traits	-0.0564	0.0628	-0.8983	0.369	0.0254	0.0021	1.1158	0.0086	0.0035	0.0051
5 y	bmi9	Reason for glasses/contact lenses: For long-sightedness_ i.e. for distance and near_ but particularly for near tasks like reading (called hypermetropia)	0	ukbb	European	SNPs from the MHC (chr6 26M~34M) region was removed for this traits	0.2238	0.1116	2.0059	0.0449	0.01	0.0016	1.0637	0.0073	-0.001	0.005
5 y	bmi9	Reason for glasses/contact lenses: For just reading/near work as you are getting older (called presbyopia)	0	ukbb	European	SNPs from the MHC (chr6 26M~34M) region was removed for this traits	0.1473	0.1581	0.9319	0.3514	0.0038	0.0017	1.1372	0.008	-0.0004	0.0049
5 y	bmi9	Reason for glasses/contact lenses: For astigmatism	0	ukbb	European	SNPs from the MHC (chr6 26M~34M) region was removed for this traits	-0.0329	0.0986	-0.3334	0.7388	0.0091	0.0015	1.0265	0.0067	0.0017	0.0044
5 y	bmi9	Eye problems/disorders: Diabetes related eye disease	0	ukbb	European	SNPs from the MHC (chr6 26M~34M) region was removed for this traits	0.143	0.1184	1.2074	0.2273	0.0201	0.0042	1.0065	0.0062	0.0081	0.0047
5 y	bmi9	Eye problems/disorders: Glaucoma	0	ukbb	European	SNPs from the MHC (chr6 26M~34M) region was removed for this traits	-0.0544	0.0947	-0.5742	0.5659	0.0385	0.0055	1.0196	0.0079	0.0038	0.0054
5 y	bmi9	Eye problems/disorders: Injury or trauma resulting in loss of vision	0	ukbb	European	SNPs from the MHC (chr6 26M~34M) region was removed for this traits	0.4937	1.27	0.3888	0.6975	0.0011	0.004	1.0106	0.0062	-0.0023	0.0048
5 y	bmi9	Eye problems/disorders: Cataract	0	ukbb	European	SNPs from the MHC (chr6 26M~34M) region was removed for this traits	-0.1129	0.1023	-1.1039	0.2696	0.0232	0.0043	1.0134	0.0067	0.0005	0.0051
5 y	bmi9	Mouth/teeth dental problems: Mouth ulcers	0	ukbb	European	SNPs from the MHC (chr6 26M~34M) region was removed for this traits	-0.0227	0.068	-0.3344	0.7381	0.0292	0.0038	1.0313	0.011	-0.0011	0.0053
5 y	bmi9	Mouth/teeth dental problems: None of the above	0	ukbb	European	SNPs from the MHC (chr6 26M~34M) region was removed for this traits	0.0433	0.0608	0.7121	0.4764	0.0375	0.0021	1.0183	0.0081	-0.0074	0.0049
5 y	bmi9	Mouth/teeth dental problems: Painful gums	0	ukbb	European	SNPs from the MHC (chr6 26M~34M) region was removed for this traits	0.0498	0.108	0.4608	0.6449	0.0069	0.0015	1.0045	0.0064	-0.0004	0.0048
5 y	bmi9	Mouth/teeth dental problems: Bleeding gums	0	ukbb	European	SNPs from the MHC (chr6 26M~34M) region was removed for this traits	-0.0043	0.0626	-0.0686	0.9453	0.0223	0.0019	1.0112	0.008	0.0003	0.0047
5 y	bmi9	Mouth/teeth dental problems: Loose teeth	0	ukbb	European	SNPs from the MHC (chr6 26M~34M) region was removed for this traits	-0.0511	0.0884	-0.5774	0.5637	0.0145	0.0017	1.0109	0.007	0.0084	0.0055
5 y	bmi9	Mouth/teeth dental problems: Toothache	0	ukbb	European	SNPs from the MHC (chr6 26M~34M) region was removed for this traits	0.2641	0.1117	2.3645	0.0181	0.0084	0.0016	1.0046	0.0072	-0.0022	0.0046
5 y	bmi9	Mouth/teeth dental problems: Dentures	0	ukbb	European	SNPs from the MHC (chr6 26M~34M) region was removed for this traits	-0.0007	0.0589	-0.0126	0.9899	0.048	0.0027	1.0362	0.0094	0.0034	0.0052
5 y	bmi9	Vascular/heart problems diagnosed by doctor: Heart attack	0	ukbb	European	SNPs from the MHC (chr6 26M~34M) region was removed for this traits	0.0444	0.0713	0.6219	0.534	0.0188	0.0018	1.0124	0.0075	0.0058	0.005
5 y	bmi9	Vascular/heart problems diagnosed by doctor: None of the above	0	ukbb	European	SNPs from the MHC (chr6 26M~34M) region was removed for this traits	-0.0492	0.0423	-1.1614	0.2455	0.1133	0.0047	1.0597	0.0158	0.0004	0.0063
5 y	bmi9	Vascular/heart problems diagnosed by doctor: Angina	0	ukbb	European	SNPs from the MHC (chr6 26M~34M) region was removed for this traits	0.1407	0.0755	1.8639	0.0623	0.0221	0.0021	1.0254	0.0077	-0.0058	0.0053
5 y	bmi9	Vascular/heart problems diagnosed by doctor: High blood pressure	0	ukbb	European	SNPs from the MHC (chr6 26M~34M) region was removed for this traits	0.0386	0.0427	0.9032	0.3664	0.1163	0.005	1.0612	0.0171	-0.0004	0.0061
5 y	bmi9	Fractured bone site(s): Ankle	0	ukbb	European	SNPs from the MHC (chr6 26M~34M) region was removed for this traits	-0.0109	0.1159	-0.0938	0.9253	0.0065	0.0016	0.995	0.0065	0.0006	0.0047
5 y	bmi9	Fractured bone site(s): Wrist	0	ukbb	European	SNPs from the MHC (chr6 26M~34M) region was removed for this traits	-0.0559	0.1151	-0.4854	0.6274	0.0065	0.0016	1.0082	0.0069	-0.0025	0.0048
5 y	bmi9	Fractured bone site(s): Arm	0	ukbb	European	SNPs from the MHC (chr6 26M~34M) region was removed for this traits	0.0958	0.1296	0.7393	0.4597	0.0052	0.0015	0.9969	0.0069	-0.0064	0.0048
5 y	bmi9	Fractured bone site(s): Other bones	0	ukbb	European	SNPs from the MHC (chr6 26M~34M) region was removed for this traits	0.0343	0.1035	0.3316	0.7402	0.009	0.0017	1.0008	0.0069	0.0054	0.0046
5 y	bmi9	Blood clot_ DVT_ bronchitis_ emphysema_ asthma_ rhinitis_ eczema_ allergy diagnosed by doctor: None of the above	0	ukbb	European	SNPs from the MHC (chr6 26M~34M) region was removed for this traits	-0.0622	0.049	-1.2702	0.204	0.0767	0.0062	1.0369	0.0164	0.0092	0.0054
5 y	bmi9	Blood clot_ DVT_ bronchitis_ emphysema_ asthma_ rhinitis_ eczema_ allergy diagnosed by doctor: Blood clot in the leg (DVT)	0	ukbb	European	SNPs from the MHC (chr6 26M~34M) region was removed for this traits	0.0705	0.0998	0.7066	0.4798	0.0106	0.0017	1.0112	0.0092	0.0028	0.0046
5 y	bmi9	Blood clot_ DVT_ bronchitis_ emphysema_ asthma_ rhinitis_ eczema_ allergy diagnosed by doctor: Emphysema/chronic bronchitis	0	ukbb	European	SNPs from the MHC (chr6 26M~34M) region was removed for this traits	0.1224	0.0928	1.3182	0.1874	0.0126	0.0017	0.9852	0.0072	-0.0073	0.0049
5 y	bmi9	Blood clot_ DVT_ bronchitis_ emphysema_ asthma_ rhinitis_ eczema_ allergy diagnosed by doctor: Blood clot in the lung	0	ukbb	European	SNPs from the MHC (chr6 26M~34M) region was removed for this traits	0.1527	0.1339	1.1408	0.254	0.0059	0.0015	1.0082	0.0075	-0.006	0.0049
5 y	bmi9	Blood clot_ DVT_ bronchitis_ emphysema_ asthma_ rhinitis_ eczema_ allergy diagnosed by doctor: Asthma	0	ukbb	European	SNPs from the MHC (chr6 26M~34M) region was removed for this traits	0.1039	0.054	1.9253	0.0542	0.0572	0.0055	1.0266	0.0144	-0.0091	0.0056
5 y	bmi9	Blood clot_ DVT_ bronchitis_ emphysema_ asthma_ rhinitis_ eczema_ allergy diagnosed by doctor: Hayfever_ allergic rhinitis or eczema	0	ukbb	European	SNPs from the MHC (chr6 26M~34M) region was removed for this traits	-0.0139	0.0479	-0.2905	0.7715	0.0726	0.0054	1.0421	0.0151	-0.0009	0.0053
5 y	bmi9	Medication for cholesterol_ blood pressure_ diabetes_ or take exogenous hormones: Cholesterol lowering medication	0	ukbb	European	SNPs from the MHC (chr6 26M~34M) region was removed for this traits	0.0421	0.0677	0.6223	0.5338	0.0508	0.0056	1.0249	0.0138	-0.0011	0.0053
5 y	bmi9	Medication for cholesterol_ blood pressure_ diabetes_ or take exogenous hormones: None of the above	0	ukbb	European	SNPs from the MHC (chr6 26M~34M) region was removed for this traits	-0.0053	0.0616	-0.0857	0.9317	0.0659	0.0044	1.0183	0.0086	-0.0036	0.0055
5 y	bmi9	Medication for cholesterol_ blood pressure_ diabetes_ or take exogenous hormones: Blood pressure medication	0	ukbb	European	SNPs from the MHC (chr6 26M~34M) region was removed for this traits	0.02	0.0528	0.3799	0.704	0.1047	0.0067	1.0328	0.012	0.0025	0.0057
5 y	bmi9	Medication for cholesterol_ blood pressure_ diabetes_ or take exogenous hormones: Hormone replacement therapy	0	ukbb	European	SNPs from the MHC (chr6 26M~34M) region was removed for this traits	-0.0797	0.0994	-0.8015	0.4228	0.0156	0.0027	1.0012	0.0061	0.0053	0.0048
5 y	bmi9	Medication for pain relief_ constipation_ heartburn: Aspirin	0	ukbb	European	SNPs from the MHC (chr6 26M~34M) region was removed for this traits	0.0495	0.066	0.7488	0.4539	0.0211	0.0019	1.0133	0.0071	-0.0012	0.0047
5 y	bmi9	Medication for pain relief_ constipation_ heartburn: None of the above	0	ukbb	European	SNPs from the MHC (chr6 26M~34M) region was removed for this traits	-0.0363	0.0495	-0.7328	0.4637	0.0543	0.0027	1.0296	0.0089	0.0014	0.0051
5 y	bmi9	Medication for pain relief_ constipation_ heartburn: Ibuprofen (e.g. Nurofen)	0	ukbb	European	SNPs from the MHC (chr6 26M~34M) region was removed for this traits	0.0567	0.0637	0.8909	0.373	0.0226	0.0017	0.9978	0.0064	-0.0013	0.0047
5 y	bmi9	Medication for pain relief_ constipation_ heartburn: Paracetamol	0	ukbb	European	SNPs from the MHC (chr6 26M~34M) region was removed for this traits	-0.003	0.0545	-0.0554	0.9558	0.0431	0.0024	1.0266	0.0084	1.4047e-05	0.0048
5 y	bmi9	Medication for pain relief_ constipation_ heartburn: Omeprazole (e.g. Zanprol)	0	ukbb	European	SNPs from the MHC (chr6 26M~34M) region was removed for this traits	0.0868	0.0767	1.1305	0.2583	0.0182	0.0017	1.0194	0.0071	-0.0056	0.0052
5 y	bmi9	Medication for pain relief_ constipation_ heartburn: Laxatives (e.g. Dulcolax_ Senokot)	0	ukbb	European	SNPs from the MHC (chr6 26M~34M) region was removed for this traits	0.2351	0.0916	2.5679	0.0102	0.0115	0.0016	1.0094	0.0067	-0.0039	0.0049
5 y	bmi9	Vitamin and mineral supplements: Vitamin A	0	ukbb	European	SNPs from the MHC (chr6 26M~34M) region was removed for this traits	-0.0313	0.1685	-0.1858	0.8526	0.0036	0.0015	1.0037	0.0062	0.0027	0.0051
5 y	bmi9	Vitamin and mineral supplements: None of the above	0	ukbb	European	SNPs from the MHC (chr6 26M~34M) region was removed for this traits	0.1271	0.0636	1.997	0.0458	0.03	0.0018	0.9947	0.0067	-0.0101	0.0048
5 y	bmi9	Vitamin and mineral supplements: Vitamin B	0	ukbb	European	SNPs from the MHC (chr6 26M~34M) region was removed for this traits	-0.1349	0.1121	-1.2027	0.2291	0.0075	0.0015	0.9995	0.0067	0.0086	0.0045
5 y	bmi9	Vitamin and mineral supplements: Vitamin C	0	ukbb	European	SNPs from the MHC (chr6 26M~34M) region was removed for this traits	-0.1116	0.0888	-1.2567	0.2089	0.0131	0.0017	0.9991	0.0074	0.0069	0.0045
5 y	bmi9	Vitamin and mineral supplements: Vitamin D	0	ukbb	European	SNPs from the MHC (chr6 26M~34M) region was removed for this traits	-0.1781	0.1184	-1.5042	0.1325	0.006	0.0016	0.9978	0.0072	0.0084	0.0047
5 y	bmi9	Vitamin and mineral supplements: Vitamin E	0	ukbb	European	SNPs from the MHC (chr6 26M~34M) region was removed for this traits	-0.1352	0.117	-1.1554	0.2479	0.0067	0.0013	0.9952	0.0062	0.0074	0.0049
5 y	bmi9	Vitamin and mineral supplements: Multivitamins +/- minerals	0	ukbb	European	SNPs from the MHC (chr6 26M~34M) region was removed for this traits	-0.1215	0.0693	-1.7549	0.0793	0.0236	0.0019	1.0077	0.0075	0.008	0.0049
5 y	bmi9	Why stopped smoking: None of the above	0	ukbb	European	SNPs from the MHC (chr6 26M~34M) region was removed for this traits	0.137	0.0991	1.3826	0.1668	0.0403	0.0058	0.9975	0.0066	0.0014	0.0042
5 y	bmi9	Why stopped smoking: Doctors advice	0	ukbb	European	SNPs from the MHC (chr6 26M~34M) region was removed for this traits	0.3339	0.1547	2.1578	0.0309	0.0185	0.0052	0.9971	0.0059	-0.0108	0.005
5 y	bmi9	Why stopped smoking: Health precaution	0	ukbb	European	SNPs from the MHC (chr6 26M~34M) region was removed for this traits	-0.1905	0.0853	-2.2347	0.0254	0.0545	0.0062	0.999	0.0065	0.0041	0.0045
5 y	bmi9	Why reduced smoking: Illness or ill health	0	ukbb	European	SNPs from the MHC (chr6 26M~34M) region was removed for this traits	0.1442	0.1614	0.8939	0.3714	0.1095	0.0426	0.998	0.0064	-0.0011	0.0054
5 y	bmi9	Pain type(s) experienced in last month: Headache	0	ukbb	European	SNPs from the MHC (chr6 26M~34M) region was removed for this traits	-0.0173	0.0582	-0.2963	0.767	0.045	0.0027	1.0042	0.0093	-0.0017	0.0051
5 y	bmi9	Pain type(s) experienced in last month: None of the above	0	ukbb	European	SNPs from the MHC (chr6 26M~34M) region was removed for this traits	-0.1871	0.0529	-3.5374	0.0004	0.0552	0.0027	1.0367	0.0086	0.0149	0.0054
5 y	bmi9	Pain type(s) experienced in last month: Facial pain	0	ukbb	European	SNPs from the MHC (chr6 26M~34M) region was removed for this traits	0.2817	0.1154	2.4409	0.0147	0.0069	0.0014	0.9971	0.0061	-0.01	0.0045
5 y	bmi9	Pain type(s) experienced in last month: Neck or shoulder pain	0	ukbb	European	SNPs from the MHC (chr6 26M~34M) region was removed for this traits	0.1651	0.0593	2.782	0.0054	0.0331	0.0019	1.0245	0.0074	-0.0089	0.0046
5 y	bmi9	Pain type(s) experienced in last month: Back pain	0	ukbb	European	SNPs from the MHC (chr6 26M~34M) region was removed for this traits	0.1271	0.0529	2.4033	0.0162	0.0392	0.0023	1.0248	0.0093	-0.0118	0.0046
5 y	bmi9	Pain type(s) experienced in last month: Stomach or abdominal pain	0	ukbb	European	SNPs from the MHC (chr6 26M~34M) region was removed for this traits	0.0123	0.0729	0.1683	0.8664	0.0216	0.0017	1.0066	0.0072	-0.0007	0.005
5 y	bmi9	Pain type(s) experienced in last month: Hip pain	0	ukbb	European	SNPs from the MHC (chr6 26M~34M) region was removed for this traits	0.1282	0.0723	1.7721	0.0764	0.0236	0.0019	1.0188	0.0077	-0.0009	0.0049
5 y	bmi9	Pain type(s) experienced in last month: Knee pain	0	ukbb	European	SNPs from the MHC (chr6 26M~34M) region was removed for this traits	0.1666	0.06	2.7783	0.0055	0.0407	0.0023	1.0141	0.0081	-0.0045	0.0053
5 y	bmi9	Pain type(s) experienced in last month: Pain all over the body	0	ukbb	European	SNPs from the MHC (chr6 26M~34M) region was removed for this traits	0.1568	0.0976	1.6063	0.1082	0.0104	0.0016	1.0033	0.0074	-0.006	0.0043
5 y	bmi9	Types of transport used (excluding work): Car/motor vehicle	0	ukbb	European	SNPs from the MHC (chr6 26M~34M) region was removed for this traits	0.113	0.0729	1.5486	0.1215	0.0244	0.0017	1.0095	0.007	-0.0042	0.0049
5 y	bmi9	Types of transport used (excluding work): Walk	0	ukbb	European	SNPs from the MHC (chr6 26M~34M) region was removed for this traits	-0.07	0.0602	-1.1616	0.2454	0.033	0.0023	1.0353	0.0087	0.0039	0.005
5 y	bmi9	Types of transport used (excluding work): Public transport	0	ukbb	European	SNPs from the MHC (chr6 26M~34M) region was removed for this traits	-0.155	0.073	-2.1234	0.0337	0.0221	0.0019	1.0268	0.0071	0.0064	0.0046
5 y	bmi9	Types of transport used (excluding work): Cycle	0	ukbb	European	SNPs from the MHC (chr6 26M~34M) region was removed for this traits	-0.0114	0.0764	-0.1486	0.8819	0.0247	0.0018	1.0258	0.0069	-0.0007	0.0049
5 y	bmi9	Types of physical activity in last 4 weeks: Walking for pleasure (not as a means of transport)	0	ukbb	European	SNPs from the MHC (chr6 26M~34M) region was removed for this traits	-0.0427	0.0634	-0.6728	0.5011	0.0374	0.002	1.0401	0.0073	0.0002	0.0056
5 y	bmi9	Types of physical activity in last 4 weeks: None of the above	0	ukbb	European	SNPs from the MHC (chr6 26M~34M) region was removed for this traits	0.0565	0.0699	0.8081	0.419	0.0241	0.0018	1.0168	0.0073	-0.0028	0.0048
5 y	bmi9	Types of physical activity in last 4 weeks: Other exercises (eg: swimming_ cycling_ keep fit_ bowling)	0	ukbb	European	SNPs from the MHC (chr6 26M~34M) region was removed for this traits	-0.0403	0.0525	-0.7678	0.4426	0.0466	0.0024	1.0125	0.0084	0.0006	0.0051
5 y	bmi9	Types of physical activity in last 4 weeks: Strenuous sports	0	ukbb	European	SNPs from the MHC (chr6 26M~34M) region was removed for this traits	0.0581	0.0745	0.7799	0.4354	0.0221	0.0017	1.0104	0.0069	-0.0036	0.0052
5 y	bmi9	Types of physical activity in last 4 weeks: Light DIY (eg: pruning_ watering the lawn)	0	ukbb	European	SNPs from the MHC (chr6 26M~34M) region was removed for this traits	-0.1004	0.0615	-1.6318	0.1027	0.0388	0.0022	1.0055	0.0081	0.0114	0.0054
5 y	bmi9	Types of physical activity in last 4 weeks: Heavy DIY (eg: weeding_ lawn mowing_ carpentry_ digging)	0	ukbb	European	SNPs from the MHC (chr6 26M~34M) region was removed for this traits	-0.0718	0.061	-1.177	0.2392	0.0341	0.002	1.0066	0.0073	-3.4566e-05	0.0052
5 y	bmi9	Medication for cholesterol_ blood pressure or diabetes: Cholesterol lowering medication	0	ukbb	European	SNPs from the MHC (chr6 26M~34M) region was removed for this traits	0.121	0.0656	1.8445	0.0651	0.0684	0.0063	1.0329	0.0142	-0.0051	0.0054
5 y	bmi9	Medication for cholesterol_ blood pressure or diabetes: None of the above	0	ukbb	European	SNPs from the MHC (chr6 26M~34M) region was removed for this traits	-0.1412	0.0579	-2.4397	0.0147	0.0888	0.0051	1.0326	0.0101	0.0067	0.0055
5 y	bmi9	Medication for cholesterol_ blood pressure or diabetes: Blood pressure medication	0	ukbb	European	SNPs from the MHC (chr6 26M~34M) region was removed for this traits	0.1315	0.0521	2.527	0.0115	0.1045	0.0055	1.0318	0.0102	-0.0058	0.0053
5 y	bmi9	Medication for cholesterol_ blood pressure or diabetes: Insulin	0	ukbb	European	SNPs from the MHC (chr6 26M~34M) region was removed for this traits	0.1023	0.1436	0.7124	0.4762	0.0096	0.0033	1.0112	0.007	0.0025	0.0049
5 y	bmi9	Mineral and other dietary supplements: Fish oil (including cod liver oil)	0	ukbb	European	SNPs from the MHC (chr6 26M~34M) region was removed for this traits	-0.1875	0.0693	-2.7066	0.0068	0.0269	0.0019	1.0059	0.0071	0.0179	0.0049
5 y	bmi9	Mineral and other dietary supplements: None of the above	0	ukbb	European	SNPs from the MHC (chr6 26M~34M) region was removed for this traits	0.2016	0.068	2.9661	0.003	0.0301	0.002	1.0095	0.0068	-0.0211	0.0055
5 y	bmi9	Mineral and other dietary supplements: Glucosamine	0	ukbb	European	SNPs from the MHC (chr6 26M~34M) region was removed for this traits	-0.1271	0.0696	-1.8256	0.0679	0.0245	0.0021	1.0081	0.0074	0.0156	0.0058
5 y	bmi9	Mineral and other dietary supplements: Calcium	0	ukbb	European	SNPs from the MHC (chr6 26M~34M) region was removed for this traits	-0.2935	0.0855	-3.4308	0.0006	0.0125	0.0016	0.9976	0.0063	0.013	0.005
5 y	bmi9	Mineral and other dietary supplements: Zinc	0	ukbb	European	SNPs from the MHC (chr6 26M~34M) region was removed for this traits	-0.2768	0.0913	-3.0305	0.0024	0.011	0.0014	0.9893	0.0058	0.0151	0.0045
5 y	bmi9	Mineral and other dietary supplements: Selenium	0	ukbb	European	SNPs from the MHC (chr6 26M~34M) region was removed for this traits	-0.1799	0.127	-1.4167	0.1566	0.0063	0.0016	1.0004	0.0071	0.0043	0.0046
5 y	bmi9	Diagnoses - main ICD10: B37 Candidiasis	0	ukbb	European	SNPs from the MHC (chr6 26M~34M) region was removed for this traits	0.8623	1.6843	0.512	0.6087	0.0006	0.0014	1.0019	0.0065	-0.0038	0.0046
5 y	bmi9	Diagnoses - main ICD10: C44 Other malignant neoplasms of skin	0	ukbb	European	SNPs from the MHC (chr6 26M~34M) region was removed for this traits	-0.0279	0.1059	-0.2634	0.7922	0.0098	0.0023	1.0103	0.0085	-0.0024	0.0049
5 y	bmi9	Diagnoses - main ICD10: C50 Malignant neoplasm of breast	0	ukbb	European	SNPs from the MHC (chr6 26M~34M) region was removed for this traits	-0.0079	0.1093	-0.0719	0.9427	0.0089	0.0017	1.003	0.0075	-0.0043	0.0048
5 y	bmi9	Diagnoses - main ICD10: C61 Malignant neoplasm of prostate	0	ukbb	European	SNPs from the MHC (chr6 26M~34M) region was removed for this traits	-0.0187	0.1494	-0.1253	0.9003	0.0043	0.0015	1.0189	0.0067	0.0026	0.0051
5 y	bmi9	Diagnoses - main ICD10: D12 Benign neoplasm of colon_ rectum_ anus and anal canal	0	ukbb	European	SNPs from the MHC (chr6 26M~34M) region was removed for this traits	-0.0981	0.0979	-1.0024	0.3161	0.0086	0.0014	1.0036	0.0064	0.0051	0.0046
5 y	bmi9	Diagnoses - main ICD10: D25 Leiomyoma of uterus	0	ukbb	European	SNPs from the MHC (chr6 26M~34M) region was removed for this traits	-0.0523	0.1262	-0.4142	0.6787	0.0059	0.0014	0.9932	0.006	0.0078	0.0046
5 y	bmi9	Diagnoses - main ICD10: E03 Other hypothyroidism	0	ukbb	European	SNPs from the MHC (chr6 26M~34M) region was removed for this traits	NA	NA	NA	NA	NA	NA	NA	NA	NA	NA
5 y	bmi9	Diagnoses - main ICD10: E04 Other non-toxic goitre	0	ukbb	European	SNPs from the MHC (chr6 26M~34M) region was removed for this traits	-0.0441	0.1346	-0.3274	0.7434	0.0053	0.0013	0.9918	0.0063	-0.0037	0.0045
5 y	bmi9	Diagnoses - main ICD10: F31 Bipolar affective disorder	0	ukbb	European	SNPs from the MHC (chr6 26M~34M) region was removed for this traits	-0.0277	0.1309	-0.2116	0.8324	0.0049	0.0015	0.9869	0.0071	-0.0022	0.005
5 y	bmi9	Diagnoses - main ICD10: F43 Reaction to severe stress_ and adjustment disorders	0	ukbb	European	SNPs from the MHC (chr6 26M~34M) region was removed for this traits	0.731	0.7954	0.919	0.3581	0.0007	0.0013	1.0031	0.0055	-0.0124	0.0049
5 y	bmi9	Diagnoses - main ICD10: G47 Sleep disorders	0	ukbb	European	SNPs from the MHC (chr6 26M~34M) region was removed for this traits	0.2426	0.123	1.9719	0.0486	0.0063	0.0016	0.9939	0.007	-0.0003	0.0047
5 y	bmi9	Diagnoses - main ICD10: G56 Mononeuropathies of upper limb	0	ukbb	European	SNPs from the MHC (chr6 26M~34M) region was removed for this traits	0.2262	0.0767	2.9475	0.0032	0.0138	0.0018	1.0091	0.0073	-0.0042	0.0045
5 y	bmi9	Diagnoses - main ICD10: H25 Senile cataract	0	ukbb	European	SNPs from the MHC (chr6 26M~34M) region was removed for this traits	-0.3941	0.1695	-2.3245	0.0201	0.0034	0.0014	1.0128	0.007	0.0076	0.0047
5 y	bmi9	Diagnoses - main ICD10: H26 Other cataract	0	ukbb	European	SNPs from the MHC (chr6 26M~34M) region was removed for this traits	0.0764	0.0927	0.8244	0.4097	0.0094	0.0016	0.9934	0.0073	-0.0066	0.0047
5 y	bmi9	Diagnoses - main ICD10: I10 Essential (primary) hypertension	0	ukbb	European	SNPs from the MHC (chr6 26M~34M) region was removed for this traits	0.2878	0.1922	1.497	0.1344	0.0026	0.0013	0.9977	0.006	-0.0048	0.0043
5 y	bmi9	Diagnoses - main ICD10: I20 Angina pectoris	0	ukbb	European	SNPs from the MHC (chr6 26M~34M) region was removed for this traits	0.2466	0.1123	2.1948	0.0282	0.0082	0.0015	1.0097	0.007	-0.0076	0.0052
5 y	bmi9	Diagnoses - main ICD10: I21 Acute myocardial infarction	0	ukbb	European	SNPs from the MHC (chr6 26M~34M) region was removed for this traits	0.1147	0.0932	1.2303	0.2186	0.0103	0.0016	1.0056	0.0072	0.0043	0.0046
5 y	bmi9	Diagnoses - main ICD10: I25 Chronic ischaemic heart disease	0	ukbb	European	SNPs from the MHC (chr6 26M~34M) region was removed for this traits	0.0258	0.0796	0.3242	0.7458	0.0199	0.0023	1.0209	0.0073	0.0005	0.005
5 y	bmi9	Diagnoses - main ICD10: I30 Acute pericarditis	0	ukbb	European	SNPs from the MHC (chr6 26M~34M) region was removed for this traits	-0.3076	0.2064	-1.4904	0.1361	0.0023	0.0014	0.9948	0.0069	0.0081	0.0047
5 y	bmi9	Diagnoses - main ICD10: I48 Atrial fibrillation and flutter	0	ukbb	European	SNPs from the MHC (chr6 26M~34M) region was removed for this traits	0.0136	0.0913	0.1484	0.882	0.0128	0.0021	1.0108	0.0079	-0.0013	0.0052
5 y	bmi9	Diagnoses - main ICD10: I80 Phlebitis and thrombophlebitis	0	ukbb	European	SNPs from the MHC (chr6 26M~34M) region was removed for this traits	0.0089	0.1075	0.0832	0.9337	0.008	0.0017	0.9944	0.0084	0.0003	0.0047
5 y	bmi9	Diagnoses - main ICD10: I83 Varicose veins of lower extremities	0	ukbb	European	SNPs from the MHC (chr6 26M~34M) region was removed for this traits	0.0916	0.0724	1.2655	0.2057	0.0192	0.0023	1.0344	0.0111	-0.0004	0.0046
5 y	bmi9	Diagnoses - main ICD10: I84 Haemorrhoids	0	ukbb	European	SNPs from the MHC (chr6 26M~34M) region was removed for this traits	0.1022	0.1031	0.9919	0.3213	0.0093	0.0016	1.0019	0.0074	-0.0019	0.005
5 y	bmi9	Diagnoses - main ICD10: J22 Unspecified acute lower respiratory infection	0	ukbb	European	SNPs from the MHC (chr6 26M~34M) region was removed for this traits	0.1303	0.1724	0.7555	0.45	0.0027	0.0015	0.9996	0.0072	-0.0001	0.0044
5 y	bmi9	Diagnoses - main ICD10: J33 Nasal polyp	0	ukbb	European	SNPs from the MHC (chr6 26M~34M) region was removed for this traits	-0.0819	0.1763	-0.4647	0.6421	0.0032	0.0015	1.0073	0.0072	-0.0027	0.0051
5 y	bmi9	Diagnoses - main ICD10: J34 Other disorders of nose and nasal sinuses	0	ukbb	European	SNPs from the MHC (chr6 26M~34M) region was removed for this traits	0.3096	0.2128	1.4546	0.1458	0.0025	0.0014	1.0076	0.0066	-0.0038	0.0049
5 y	bmi9	Diagnoses - main ICD10: J44 Other chronic obstructive pulmonary disease	0	ukbb	European	SNPs from the MHC (chr6 26M~34M) region was removed for this traits	-0.0357	0.149	-0.2397	0.8106	0.0047	0.0014	0.996	0.0068	-0.0023	0.0048
5 y	bmi9	Diagnoses - main ICD10: K20 Oesophagitis	0	ukbb	European	SNPs from the MHC (chr6 26M~34M) region was removed for this traits	-0.0247	0.1998	-0.1238	0.9015	0.0021	0.0013	1.0067	0.0065	0.0005	0.0045
5 y	bmi9	Diagnoses - main ICD10: K21 Gastro-oesophageal reflux disease	0	ukbb	European	SNPs from the MHC (chr6 26M~34M) region was removed for this traits	0.0905	0.1253	0.7228	0.4698	0.0064	0.0013	1.0023	0.0057	-0.0025	0.0046
5 y	bmi9	Diagnoses - main ICD10: K22 Other diseases of oesophagus	0	ukbb	European	SNPs from the MHC (chr6 26M~34M) region was removed for this traits	0.0808	0.149	0.5424	0.5875	0.0041	0.0015	1.0047	0.0066	0.0037	0.0046
5 y	bmi9	Diagnoses - main ICD10: K29 Gastritis and duodenitis	0	ukbb	European	SNPs from the MHC (chr6 26M~34M) region was removed for this traits	0.0843	0.1136	0.7424	0.4578	0.0073	0.0015	1.0046	0.0065	-0.0086	0.0046
5 y	bmi9	Diagnoses - main ICD10: K30 Dyspepsia	0	ukbb	European	SNPs from the MHC (chr6 26M~34M) region was removed for this traits	0.5167	0.1948	2.6524	0.008	0.0032	0.0014	1.0037	0.0065	-0.0112	0.0048
5 y	bmi9	Diagnoses - main ICD10: K35 Acute appendicitis	0	ukbb	European	SNPs from the MHC (chr6 26M~34M) region was removed for this traits	0.053	0.1988	0.2666	0.7898	0.0023	0.0013	1.0043	0.0068	0.0079	0.0048
5 y	bmi9	Diagnoses - main ICD10: K40 Inguinal hernia	0	ukbb	European	SNPs from the MHC (chr6 26M~34M) region was removed for this traits	-0.1623	0.075	-2.1647	0.0304	0.0184	0.0021	0.9915	0.0069	-0.0006	0.0045
5 y	bmi9	Diagnoses - main ICD10: K43 Ventral hernia	0	ukbb	European	SNPs from the MHC (chr6 26M~34M) region was removed for this traits	0.1305	0.1335	0.9774	0.3284	0.0054	0.0014	0.9932	0.0065	-0.0005	0.0047
5 y	bmi9	Diagnoses - main ICD10: K44 Diaphragmatic hernia	0	ukbb	European	SNPs from the MHC (chr6 26M~34M) region was removed for this traits	0.0075	0.1457	0.0516	0.9588	0.0051	0.0013	1.0054	0.0064	-3.5705e-05	0.0044
5 y	bmi9	Diagnoses - main ICD10: K50 Crohns disease [regional enteritis]	0	ukbb	European	SNPs from the MHC (chr6 26M~34M) region was removed for this traits	-0.1496	0.1354	-1.1043	0.2694	0.0044	0.0014	1.0028	0.0066	-0.0007	0.0043
5 y	bmi9	Diagnoses - main ICD10: K51 Ulcerative colitis	0	ukbb	European	SNPs from the MHC (chr6 26M~34M) region was removed for this traits	-0.0095	0.129	-0.0737	0.9413	0.0048	0.0016	1.0127	0.0067	0.0034	0.005
5 y	bmi9	Diagnoses - main ICD10: K52 Other non-infective gastro-enteritis and colitis	0	ukbb	European	SNPs from the MHC (chr6 26M~34M) region was removed for this traits	-0.2365	0.1344	-1.7599	0.0784	0.0049	0.0013	1.0035	0.0061	0.0086	0.0051
5 y	bmi9	Diagnoses - main ICD10: K57 Diverticular disease of intestine	0	ukbb	European	SNPs from the MHC (chr6 26M~34M) region was removed for this traits	-0.0725	0.0807	-0.8987	0.3688	0.013	0.0015	1.004	0.0066	-0.001	0.0045
5 y	bmi9	Diagnoses - main ICD10: K60 Fissure and fistula of anal and rectal regions	0	ukbb	European	SNPs from the MHC (chr6 26M~34M) region was removed for this traits	0.224	0.1292	1.7332	0.0831	0.0055	0.0014	0.9821	0.0067	-0.0036	0.0045
5 y	bmi9	Diagnoses - main ICD10: K62 Other diseases of anus and rectum	0	ukbb	European	SNPs from the MHC (chr6 26M~34M) region was removed for this traits	0.1229	0.1424	0.8634	0.3879	0.005	0.0015	1.002	0.0068	-0.0026	0.005
5 y	bmi9	Diagnoses - main ICD10: K76 Other diseases of liver	0	ukbb	European	SNPs from the MHC (chr6 26M~34M) region was removed for this traits	0.2148	0.1684	1.2757	0.2021	0.0037	0.0013	0.9928	0.0062	-0.011	0.0049
5 y	bmi9	Diagnoses - main ICD10: K80 Cholelithiasis	0	ukbb	European	SNPs from the MHC (chr6 26M~34M) region was removed for this traits	0.3309	0.1026	3.2245	0.0013	0.0096	0.0018	1.0234	0.0083	-0.003	0.0048
5 y	bmi9	Diagnoses - main ICD10: L03 Cellulitis	0	ukbb	European	SNPs from the MHC (chr6 26M~34M) region was removed for this traits	0.2488	0.1585	1.5693	0.1166	0.0039	0.0015	1.0032	0.0069	0.0028	0.0046
5 y	bmi9	Diagnoses - main ICD10: M10 Gout	0	ukbb	European	SNPs from the MHC (chr6 26M~34M) region was removed for this traits	-0.177	0.203	-0.8718	0.3833	0.0022	0.0015	1	0.0068	0.0054	0.0048
5 y	bmi9	Diagnoses - main ICD10: M16 Coxarthrosis [arthrosis of hip]	0	ukbb	European	SNPs from the MHC (chr6 26M~34M) region was removed for this traits	0.1441	0.0936	1.5391	0.1238	0.0107	0.0018	1.0103	0.008	-0.006	0.0047
5 y	bmi9	Diagnoses - main ICD10: M17 Gonarthrosis [arthrosis of knee]	0	ukbb	European	SNPs from the MHC (chr6 26M~34M) region was removed for this traits	0.0075	0.0784	0.095	0.9243	0.014	0.0017	1.0061	0.007	0.0029	0.0051
5 y	bmi9	Diagnoses - main ICD10: M20 Acquired deformities of fingers and toes	0	ukbb	European	SNPs from the MHC (chr6 26M~34M) region was removed for this traits	0.1262	0.0986	1.2804	0.2004	0.0095	0.0015	1.0003	0.0072	-0.0021	0.0046
5 y	bmi9	Diagnoses - main ICD10: M21 Other acquired deformities of limbs	0	ukbb	European	SNPs from the MHC (chr6 26M~34M) region was removed for this traits	-0.2158	1.9493	-0.1107	0.9119	0.0003	0.0012	1.0082	0.0067	0.001	0.0048
5 y	bmi9	Diagnoses - main ICD10: M23 Internal derangement of knee	0	ukbb	European	SNPs from the MHC (chr6 26M~34M) region was removed for this traits	0.1183	0.1068	1.1071	0.2683	0.008	0.0018	1.0051	0.0072	-0.0029	0.0044
5 y	bmi9	Diagnoses - main ICD10: M24 Other specific joint derangements	0	ukbb	European	SNPs from the MHC (chr6 26M~34M) region was removed for this traits	0.135	0.1571	0.8595	0.3901	0.0035	0.0013	0.9881	0.0062	0.0044	0.0048
5 y	bmi9	Diagnoses - main ICD10: M25 Other joint disorders_ not elsewhere classified	0	ukbb	European	SNPs from the MHC (chr6 26M~34M) region was removed for this traits	0.2033	0.3664	0.5549	0.5789	0.001	0.0013	1.0155	0.0068	0.0027	0.0052
5 y	bmi9	Diagnoses - main ICD10: M54 Dorsalgia	0	ukbb	European	SNPs from the MHC (chr6 26M~34M) region was removed for this traits	0.2416	0.1062	2.276	0.0228	0.01	0.0015	1.0046	0.0072	-0.0113	0.0051
5 y	bmi9	Diagnoses - main ICD10: M67 Other disorders of synovium and tendon	0	ukbb	European	SNPs from the MHC (chr6 26M~34M) region was removed for this traits	0.3606	0.2037	1.7706	0.0766	0.0022	0.0013	0.9988	0.0061	-0.0033	0.0048
5 y	bmi9	Diagnoses - main ICD10: M70 Soft tissue disorders related to use_ overuse and pressure	0	ukbb	European	SNPs from the MHC (chr6 26M~34M) region was removed for this traits	-0.0574	0.1597	-0.3595	0.7192	0.0039	0.0013	0.9834	0.0066	-0.0014	0.0046
5 y	bmi9	Diagnoses - main ICD10: M72 Fibroblastic disorders	0	ukbb	European	SNPs from the MHC (chr6 26M~34M) region was removed for this traits	-0.1137	0.1068	-1.0645	0.2871	0.0106	0.0031	1.0164	0.0206	0.0033	0.005
5 y	bmi9	Diagnoses - main ICD10: N19 Unspecified renal failure	0	ukbb	European	SNPs from the MHC (chr6 26M~34M) region was removed for this traits	0.0465	0.1575	0.2949	0.7681	0.0029	0.0014	0.9994	0.0068	-0.0056	0.0046
5 y	bmi9	Diagnoses - main ICD10: N20 Calculus of kidney and ureter	0	ukbb	European	SNPs from the MHC (chr6 26M~34M) region was removed for this traits	-0.0819	0.1024	-0.8002	0.4236	0.0081	0.0014	1.008	0.0066	-0.0021	0.0045
5 y	bmi9	Diagnoses - main ICD10: N32 Other disorders of bladder	0	ukbb	European	SNPs from the MHC (chr6 26M~34M) region was removed for this traits	0.0015	0.1316	0.0114	0.9909	0.004	0.0012	0.9894	0.0059	0.0006	0.0048
5 y	bmi9	Diagnoses - main ICD10: N40 Hyperplasia of prostate	0	ukbb	European	SNPs from the MHC (chr6 26M~34M) region was removed for this traits	0.0543	0.119	0.4559	0.6485	0.0059	0.0015	1.0099	0.0068	-0.0047	0.0047
5 y	bmi9	Diagnoses - main ICD10: N81 Female genital prolapse	0	ukbb	European	SNPs from the MHC (chr6 26M~34M) region was removed for this traits	-0.0134	0.1137	-0.1179	0.9062	0.0073	0.0015	1.0239	0.0066	0.0007	0.0051
5 y	bmi9	Diagnoses - main ICD10: N92 Excessive_ frequent and irregular menstruation	0	ukbb	European	SNPs from the MHC (chr6 26M~34M) region was removed for this traits	0.1482	0.1057	1.4019	0.161	0.0071	0.0017	1.0009	0.0073	0.0015	0.0045
5 y	bmi9	Diagnoses - main ICD10: O75 Other complications of labour and delivery_ not elsewhere classified	0	ukbb	European	SNPs from the MHC (chr6 26M~34M) region was removed for this traits	0.06	0.1822	0.3294	0.7418	0.003	0.0012	0.9876	0.0058	-0.0086	0.0046
5 y	bmi9	Diagnoses - main ICD10: R04 Haemorrhage from respiratory passages	0	ukbb	European	SNPs from the MHC (chr6 26M~34M) region was removed for this traits	0.1158	0.1772	0.6534	0.5135	0.0026	0.0015	0.9974	0.0064	-0.0037	0.0043
5 y	bmi9	Diagnoses - main ICD10: R07 Pain in throat and chest	0	ukbb	European	SNPs from the MHC (chr6 26M~34M) region was removed for this traits	0.1229	0.0827	1.4869	0.137	0.0164	0.0017	1.005	0.0076	0.0017	0.0049
5 y	bmi9	Diagnoses - main ICD10: R10 Abdominal and pelvic pain	0	ukbb	European	SNPs from the MHC (chr6 26M~34M) region was removed for this traits	0.0821	0.0855	0.9593	0.3374	0.0121	0.0017	0.9961	0.0073	-0.0011	0.0046
5 y	bmi9	Diagnoses - main ICD10: R11 Nausea and vomiting	0	ukbb	European	SNPs from the MHC (chr6 26M~34M) region was removed for this traits	0.5941	0.3989	1.4894	0.1364	0.0012	0.0013	0.9944	0.0062	-0.0058	0.0042
5 y	bmi9	Diagnoses - main ICD10: R14 Flatulence and related conditions	0	ukbb	European	SNPs from the MHC (chr6 26M~34M) region was removed for this traits	0.1976	0.1941	1.0184	0.3085	0.0031	0.0013	0.9927	0.0067	-0.0053	0.005
5 y	bmi9	Diagnoses - main ICD10: R31 Unspecified haematuria	0	ukbb	European	SNPs from the MHC (chr6 26M~34M) region was removed for this traits	0.1471	0.1675	0.8782	0.3798	0.0033	0.0015	1.0073	0.0062	-0.0038	0.0048
5 y	bmi9	Diagnoses - main ICD10: R35 Polyuria	0	ukbb	European	SNPs from the MHC (chr6 26M~34M) region was removed for this traits	0.2128	0.1896	1.1222	0.2618	0.0029	0.0015	0.9987	0.0066	-0.0055	0.0044
5 y	bmi9	Diagnoses - main ICD10: R55 Syncope and collapse	0	ukbb	European	SNPs from the MHC (chr6 26M~34M) region was removed for this traits	0.0526	0.1427	0.369	0.7121	0.0054	0.0014	1.0083	0.007	-0.0023	0.0047
5 y	bmi9	Diagnoses - main ICD10: R69 Unknown and unspecified causes of morbidity	0	ukbb	European	SNPs from the MHC (chr6 26M~34M) region was removed for this traits	0.1065	0.124	0.8589	0.3904	0.0053	0.0014	0.9982	0.0067	0.0005	0.0047
5 y	bmi9	Diagnoses - main ICD10: S09 Other and unspecified injuries of head	0	ukbb	European	SNPs from the MHC (chr6 26M~34M) region was removed for this traits	0.0945	0.1571	0.6014	0.5476	0.0039	0.0015	0.9943	0.0064	-0.004	0.0048
5 y	bmi9	Diagnoses - main ICD10: S52 Fracture of forearm	0	ukbb	European	SNPs from the MHC (chr6 26M~34M) region was removed for this traits	-0.1274	0.1271	-1.0026	0.3161	0.0064	0.0018	0.9989	0.0071	-0.0043	0.0047
5 y	bmi9	Diagnoses - main ICD10: S66 Injury of muscle and tendon at wrist and hand level	0	ukbb	European	SNPs from the MHC (chr6 26M~34M) region was removed for this traits	-0.0897	0.2145	-0.418	0.6759	0.0023	0.0012	0.9994	0.0066	0.0026	0.0052
5 y	bmi9	Diagnoses - main ICD10: S76 Injury of muscle and tendon at hip and thigh level	0	ukbb	European	SNPs from the MHC (chr6 26M~34M) region was removed for this traits	0.0485	0.238	0.2036	0.8386	0.0016	0.0012	0.9978	0.0064	0.0059	0.0044
5 y	bmi9	Diagnoses - main ICD10: T84 Complications of internal orthopaedic prosthetic devices_ implants and grafts	0	ukbb	European	SNPs from the MHC (chr6 26M~34M) region was removed for this traits	0.1334	0.1307	1.0206	0.3074	0.0051	0.0016	0.9909	0.0069	-0.0055	0.0045
5 y	bmi9	Diagnoses - main ICD10: Z09 Follow-up examination after treatment for conditions other than malignant neoplasms	0	ukbb	European	SNPs from the MHC (chr6 26M~34M) region was removed for this traits	-0.0024	0.1683	-0.014	0.9888	0.0032	0.0013	0.999	0.0062	-0.0006	0.0046
5 y	bmi9	Diagnoses - main ICD10: Z47 Other orthopaedic follow-up care	0	ukbb	European	SNPs from the MHC (chr6 26M~34M) region was removed for this traits	-0.2892	0.1542	-1.8755	0.0607	0.0035	0.0012	0.9975	0.0061	0.0041	0.0045
5 y	bmi9	Diagnoses - main ICD10: Z80 Family history of malignant neoplasm	0	ukbb	European	SNPs from the MHC (chr6 26M~34M) region was removed for this traits	-0.2144	0.2663	-0.8052	0.4207	0.0014	0.0013	0.9904	0.0059	0.0117	0.0047
5 y	bmi9	Forced expiratory volume in 1 second	0	lung_function	European	SNPs from the MHC (chr6 26M~34M) region was removed for this traits	0.016	0.0401	0.3995	0.6895	0.1655	0.0062	0.9856	0.0137	0.0029	0.0059
5 y	bmi9	Forced vital capacity	0	lung_function	European	SNPs from the MHC (chr6 26M~34M) region was removed for this traits	0.0359	0.0408	0.88	0.3788	0.1613	0.0057	0.9911	0.0139	-8.1196e-05	0.0058
5 y	bmi9	FEV1/FVC	0	lung_function	European	SNPs from the MHC (chr6 26M~34M) region was removed for this traits	-0.0323	0.0365	-0.8853	0.376	0.166	0.0098	0.9641	0.0197	0.0057	0.0059
5 y	bmi9	Peak expiratory flow	0	lung_function	European	SNPs from the MHC (chr6 26M~34M) region was removed for this traits	0.0463	0.0396	1.1691	0.2424	0.14	0.008	0.9656	0.0184	-0.0009	0.0054
5 y	bmi9	Forced expiratory volume in 1 second	0	lung_function	European	SNPs from the MHC (chr6 26M~34M) region was removed for this traits	0.0074	0.044	0.1684	0.8663	0.1773	0.0067	0.9524	0.0123	0.0055	0.0063
5 y	bmi9	Forced vital capacity	0	lung_function	European	SNPs from the MHC (chr6 26M~34M) region was removed for this traits	0.0206	0.0435	0.4736	0.6358	0.1746	0.0062	0.9576	0.0125	0.003	0.0064
5 y	bmi9	FEV1/FVC	0	lung_function	European	SNPs from the MHC (chr6 26M~34M) region was removed for this traits	-0.0226	0.0366	-0.6174	0.537	0.1927	0.0115	0.9365	0.0204	0.0055	0.006
5 y	bmi9	Peak expiratory flow	0	lung_function	European	SNPs from the MHC (chr6 26M~34M) region was removed for this traits	0.038	0.0421	0.9023	0.3669	0.146	0.0085	0.9618	0.0184	0.0042	0.0056
5 y	bmi9	Forced expiratory volume in 1 second	0	lung_function	European	SNPs from the MHC (chr6 26M~34M) region was removed for this traits	0.0048	0.0582	0.082	0.9346	0.1285	0.0099	0.9955	0.0079	0.0013	0.0044
5 y	bmi9	Forced vital capacity	0	lung_function	European	SNPs from the MHC (chr6 26M~34M) region was removed for this traits	0.0855	0.065	1.3152	0.1885	0.1175	0.0094	1.0005	0.0083	-0.0033	0.0043
5 y	bmi9	FEV1/FVC	0	lung_function	European	SNPs from the MHC (chr6 26M~34M) region was removed for this traits	-0.1395	0.0695	-2.0076	0.0447	0.0968	0.0095	0.9912	0.0072	0.0065	0.0045
5 y	bmi9	Peak expiratory flow	0	lung_function	European	SNPs from the MHC (chr6 26M~34M) region was removed for this traits	0.0073	0.106	0.0692	0.9449	0.0973	0.0202	0.9709	0.0068	-0.01	0.0042
5 y	bmi9	Idiopathic pulmonary fibrosis	29066090	lung_function	European	Caution: using this data may yield results outside bounds due to relative low Z score of the SNP heritability of the trait; SNPs from the MHC (chr6 26M~34M) region was removed for this traits	0.342	0.2158	1.585	0.113	0.1638	0.0992	0.8346	0.0054	-0.004	0.0044
5 y	bmi9	Cigarettes Per Day	30617275	smoking_behaviour	European	Caution: using this data may yield results outside bounds due to relative low Z score of the SNP heritability of the trait; SNPs from the MHC (chr6 26M~34M) region was removed for this traits	0.0396	0.0796	0.4978	0.6186	0.0198	0.0111	1.0087	0.0154	0.0057	0.0053
5 y	bmi9	Smoking Cessation	30617275	smoking_behaviour	European	Caution: using this data may yield results outside bounds due to relative low Z score of the SNP heritability of the trait; SNPs from the MHC (chr6 26M~34M) region was removed for this traits	0.0597	0.1947	0.3069	0.7589	0.0072	0.0023	0.9981	0.0153	9.7082e-05	0.0117
5 y	bmi9	Smoking Initiation	30617275	smoking_behaviour	European	SNPs from the MHC (chr6 26M~34M) region was removed for this traits	0.0332	0.1022	0.3253	0.745	0.0049	0.0011	1.1064	0.0095	-0.0008	0.0054
5 y	bmi9	Pack Years	30617275	smoking_behaviour	European	Caution: using this data may yield results outside bounds due to relative low Z score of the SNP heritability of the trait; SNPs from the MHC (chr6 26M~34M) region was removed for this traits	0.2359	0.1384	1.7046	0.0883	0.1058	0.0367	1.0298	0.0362	-0.0211	0.0188
5 y	bmi9	Own birth weight	31043758	anthropometric	European	SNPs from the MHC (chr6 26M~34M) region was removed for this traits	0.3166	0.0436	7.2632	3.7807e-13	0.0988	0.0054	1.081	0.0155	0.0084	0.0052
5 y	bmi9	Own birth weight	31043758	anthropometric	Mixed	SNPs from the MHC (chr6 26M~34M) region was removed for this traits	0.3188	0.0424	7.5253	5.2593e-14	0.0943	0.0051	1.0716	0.015	0.007	0.0052
5 y	bmi9	Own birth weight (fetal effect) adjusted for maternal genotype	31043758	anthropometric	European	SNPs from the MHC (chr6 26M~34M) region was removed for this traits	0.3451	0.0616	5.6047	2.0864e-08	0.0303	0.0029	1.0361	0.0087	0.0042	0.0046
5 y	bmi9	Offspring birth weight (maternal effect) adjusted for offspring genotype	31043758	anthropometric	European	SNPs from the MHC (chr6 26M~34M) region was removed for this traits	0.2193	0.0509	4.3057	1.6647e-05	0.1048	0.0059	1.049	0.0124	0.0047	0.0052
5 y	bmi9	Offspring birth weight	31043758	anthropometric	Mixed	SNPs from the MHC (chr6 26M~34M) region was removed for this traits	0.2103	0.0489	4.3007	1.7026e-05	0.1001	0.0053	1.0367	0.0117	0.0051	0.005
5 y	bmi9	Offspring birth weight	31043758	anthropometric	European	SNPs from the MHC (chr6 26M~34M) region was removed for this traits	0.0785	0.0666	1.1789	0.2384	0.0298	0.0026	1.0228	0.0082	0.0017	0.0046
7 y	bmi10	Adiponectin	22479202	cardiometabolic	Mixed	Caution: using this data may yield less robust results due to minor departure of the LD structure; SNPs from the MHC (chr6 26M~34M) region was removed for this traits	0.0422	0.0998	0.4226	0.6726	0.1206	0.0253	1.0218	0.0122	0.0015	0.0053
7 y	bmi10	Age of smoking initiation	20418890	smoking_behaviour	European	SNPs from the MHC (chr6 26M~34M) region was removed for this traits	0.0583	0.1539	0.3785	0.7051	0.0625	0.0183	0.9989	0.0061	-0.009	0.0045
7 y	bmi10	Child birth length	25281659	anthropometric	European	SNPs from the MHC (chr6 26M~34M) region was removed for this traits	0.0788	0.0833	0.9462	0.344	0.1698	0.0232	0.9926	0.0071	0.0032	0.0049
7 y	bmi10	Child birth weight	23202124	anthropometric	European	SNPs from the MHC (chr6 26M~34M) region was removed for this traits	0.2092	0.0959	2.1823	0.0291	0.1127	0.0181	1.0044	0.0058	0.0001	0.0043
7 y	bmi10	Body mass index	20935630	anthropometric	European	SNPs from the MHC (chr6 26M~34M) region was removed for this traits	0.5875	0.0589	9.9688	2.088e-23	0.1896	0.0097	1.0106	0.0106	0.0039	0.0058
7 y	bmi10	Body fat	26833246	anthropometric	Mixed	Caution: using this data may yield less robust results due to minor departure of the LD structure; SNPs from the MHC (chr6 26M~34M) region was removed for this traits	0.3755	0.0705	5.3251	1.0091e-07	0.107	0.0082	0.9043	0.0062	0.004	0.0051
7 y	bmi10	Coronary artery disease	26343387	cardiometabolic	Mixed	Caution: using this data may yield less robust results due to minor departure of the LD structure; SNPs from the MHC (chr6 26M~34M) region was removed for this traits	0.1839	0.0585	3.1434	0.0017	0.0794	0.0058	1.0438	0.0093	-0.0106	0.0049
7 y	bmi10	Childhood IQ	23358156	education	European	SNPs from the MHC (chr6 26M~34M) region was removed for this traits	-0.1224	0.0962	-1.2713	0.2036	0.2738	0.045	1.0021	0.0092	0.0035	0.0057
7 y	bmi10	Childhood obesity	22484627	anthropometric	European	SNPs from the MHC (chr6 26M~34M) region was removed for this traits	0.7895	0.0781	10.1126	4.8576e-24	0.4139	0.0463	0.9261	0.0076	0.0006	0.0048
7 y	bmi10	Cigarettes smoked per day	20418890	smoking_behaviour	European	SNPs from the MHC (chr6 26M~34M) region was removed for this traits	0.1022	0.1224	0.8346	0.4039	0.0603	0.015	1.0043	0.006	-0.0013	0.0049
7 y	bmi10	Type 2 Diabetes	22885922	glycemic	European	SNPs from the MHC (chr6 26M~34M) region was removed for this traits	0.166	0.0812	2.0433	0.041	0.088	0.0093	1.0078	0.007	-0.0024	0.0046
7 y	bmi10	Depressive symptoms	27089181	psychiatric	European	SNPs from the MHC (chr6 26M~34M) region was removed for this traits	0.1198	0.0749	1.5991	0.1098	0.0475	0.0037	1.0001	0.0071	0.0032	0.005
7 y	bmi10	Eczema	26482879	autoimmune	Mixed	Caution: using this data may yield less robust results due to minor departure of the LD structure; SNPs from the MHC (chr6 26M~34M) region was removed for this traits	-0.1029	0.1142	-0.9015	0.3673	0.0678	0.0153	1.024	0.0072	0.0016	0.0045
7 y	bmi10	Years of schooling 2016	27225129	education	European	SNPs from the MHC (chr6 26M~34M) region was removed for this traits	-0.1139	0.0368	-3.0948	0.002	0.127	0.0044	0.9262	0.01	-0.0002	0.0052
7 y	bmi10	ICV	25607358	brain_volume	European	SNPs from the MHC (chr6 26M~34M) region was removed for this traits	-0.0878	0.1405	-0.6245	0.5323	0.1764	0.045	1.0019	0.0067	0.0051	0.0047
7 y	bmi10	Mean Accumbens	25607358	brain_volume	European	Caution: using this data may yield results outside bounds due to relative low Z score of the SNP heritability of the trait; SNPs from the MHC (chr6 26M~34M) region was removed for this traits	0.041	0.1628	0.252	0.801	0.091	0.0361	0.9793	0.0064	-0.0041	0.0046
7 y	bmi10	Mean Caudate	25607358	brain_volume	European	SNPs from the MHC (chr6 26M~34M) region was removed for this traits	0.0934	0.0888	1.0514	0.2931	0.2502	0.0386	0.9684	0.006	-0.0028	0.0043
7 y	bmi10	Mean Hippocampus	25607358	brain_volume	European	SNPs from the MHC (chr6 26M~34M) region was removed for this traits	0.0463	0.1352	0.3425	0.732	0.1413	0.0389	0.9873	0.0065	-0.0019	0.0048
7 y	bmi10	Mean Pallidum	25607358	brain_volume	European	SNPs from the MHC (chr6 26M~34M) region was removed for this traits	0.1069	0.1138	0.9392	0.3476	0.1595	0.0414	0.9782	0.0069	-0.0054	0.0042
7 y	bmi10	Mean Putamen	25607358	brain_volume	European	SNPs from the MHC (chr6 26M~34M) region was removed for this traits	0.082	0.0931	0.8808	0.3784	0.2985	0.046	0.9501	0.0068	-0.004	0.0046
7 y	bmi10	Mean Thalamus	25607358	brain_volume	European	SNPs from the MHC (chr6 26M~34M) region was removed for this traits	0.0524	0.1267	0.4135	0.6792	0.1391	0.0354	0.9793	0.0062	0.0036	0.0046
7 y	bmi10	Crohns disease	26192919	autoimmune	European	SNPs from the MHC (chr6 26M~34M) region was removed for this traits	-0.0019	0.0676	-0.028	0.9777	0.5073	0.0573	1.0209	0.0113	-0.0015	0.005
7 y	bmi10	Inflammatory Bowel Disease (Euro)	26192919	autoimmune	European	SNPs from the MHC (chr6 26M~34M) region was removed for this traits	-0.0209	0.0642	-0.3251	0.7451	0.338	0.0332	1.0508	0.0098	-0.0031	0.0049
7 y	bmi10	Ulcerative colitis	26192919	autoimmune	European	SNPs from the MHC (chr6 26M~34M) region was removed for this traits	-0.0214	0.0719	-0.2973	0.7663	0.2609	0.0314	1.0455	0.0093	-0.002	0.0042
7 y	bmi10	Extreme bmi	23563607	anthropometric	European	SNPs from the MHC (chr6 26M~34M) region was removed for this traits	0.5831	0.0762	7.6533	1.9591e-14	0.6916	0.0547	1.0299	0.0112	0.0016	0.0072
7 y	bmi10	Forearm Bone mineral density	26367794	bone	Mixed	Caution: using this data may yield results outside bounds due to relative low Z score of the SNP heritability of the trait; using this data may yield less robust results due to minor departure of the LD structure; SNPs from the MHC (chr6 26M~34M) region was removed for this traits	0.1551	0.163	0.9518	0.3412	0.0902	0.0411	1.0112	0.0065	-0.0023	0.0042
7 y	bmi10	Fasting glucose main effect	22581228	glycemic	European	SNPs from the MHC (chr6 26M~34M) region was removed for this traits	-0.0704	0.0713	-0.9875	0.3234	0.0984	0.0189	0.9984	0.0093	0.0057	0.0045
7 y	bmi10	Fasting insulin main effect	22581228	glycemic	European	SNPs from the MHC (chr6 26M~34M) region was removed for this traits	0.2388	0.0955	2.499	0.0125	0.0697	0.01	1.0158	0.0068	-0.0003	0.0048
7 y	bmi10	Fasting proinsulin	20081858	glycemic	European	Caution: using this data may yield results outside bounds due to relative low Z score of the SNP heritability of the trait; SNPs from the MHC (chr6 26M~34M) region was removed for this traits	0.1682	0.1469	1.1451	0.2522	0.1728	0.0891	0.9844	0.0097	-0.0065	0.0046
7 y	bmi10	Femoral Neck bone mineral density	26367794	bone	Mixed	Caution: using this data may yield less robust results due to minor departure of the LD structure; SNPs from the MHC (chr6 26M~34M) region was removed for this traits	-0.0077	0.0695	-0.1109	0.9117	0.1268	0.0145	0.9743	0.008	0.0019	0.0048
7 y	bmi10	Urinary albumin-to-creatinine ratio (non-diabetes)	26631737	kidney	European	SNPs from the MHC (chr6 26M~34M) region was removed for this traits	0.0228	0.1082	0.2109	0.833	0.0533	0.0106	0.9949	0.0072	0.0081	0.0051
7 y	bmi10	Chronic Kidney Disease	26831199	kidney	Mixed	Caution: using this data may yield less robust results due to minor departure of the LD structure; SNPs from the MHC (chr6 26M~34M) region was removed for this traits	0.0571	0.1258	0.454	0.6499	0.018	0.0059	1.0171	0.0089	0.0065	0.0049
7 y	bmi10	Serum creatinine (non-diabetes)	26831199	kidney	Mixed	Caution: using this data may yield less robust results due to minor departure of the LD structure; SNPs from the MHC (chr6 26M~34M) region was removed for this traits	-0.0051	0.0585	-0.0869	0.9307	0.1149	0.0106	0.9785	0.0131	-0.0032	0.0052
7 y	bmi10	Serum creatinine	26831199	kidney	Mixed	Caution: using this data may yield less robust results due to minor departure of the LD structure; SNPs from the MHC (chr6 26M~34M) region was removed for this traits	-0.0141	0.0566	-0.2485	0.8038	0.1077	0.0094	0.9751	0.0131	-0.0013	0.0052
7 y	bmi10	Serum cystatin c	26831199	kidney	Mixed	Caution: using this data may yield less robust results due to minor departure of the LD structure; SNPs from the MHC (chr6 26M~34M) region was removed for this traits	-0.0938	0.0783	-1.1968	0.2314	0.1691	0.0666	0.962	0.014	-0.0036	0.0055
7 y	bmi10	Urinary albumin-to-creatinine ratio	26631737	kidney	European	SNPs from the MHC (chr6 26M~34M) region was removed for this traits	0.0976	0.1057	0.9236	0.3557	0.0456	0.0088	0.9962	0.0068	0.0065	0.0049
7 y	bmi10	Former vs Current smoker	20418890	smoking_behaviour	European	SNPs from the MHC (chr6 26M~34M) region was removed for this traits	-0.0118	0.1194	-0.0991	0.9211	0.0632	0.0103	1.0004	0.0065	-0.0063	0.0047
7 y	bmi10	Asthma	17611496	autoimmune	European	SNPs from the MHC (chr6 26M~34M) region was removed for this traits	0.1047	0.1137	0.9204	0.3574	0.1109	0.0265	1.0144	0.0082	0.0023	0.0055
7 y	bmi10	Anorexia Nervosa	24514567	psychiatric	European	SNPs from the MHC (chr6 26M~34M) region was removed for this traits	-0.027	0.061	-0.442	0.6585	0.5584	0.031	0.8978	0.0071	0.0012	0.0053
7 y	bmi10	Extreme height	23563607	anthropometric	European	SNPs from the MHC (chr6 26M~34M) region was removed for this traits	0.0317	0.0564	0.5621	0.5741	1.2293	0.1067	1.0367	0.0175	-0.006	0.0075
7 y	bmi10	Extreme waist-to-hip ratio	23563607	anthropometric	European	SNPs from the MHC (chr6 26M~34M) region was removed for this traits	-0.0802	0.1082	-0.7413	0.4585	0.3606	0.0573	0.9771	0.0085	-0.0005	0.0068
7 y	bmi10	Height_2010	20881960	anthropometric	European	SNPs from the MHC (chr6 26M~34M) region was removed for this traits	0.0208	0.0418	0.4971	0.6191	0.2851	0.0163	1.0189	0.0185	0.0008	0.0059
7 y	bmi10	Obesity class 1	23563607	anthropometric	European	SNPs from the MHC (chr6 26M~34M) region was removed for this traits	0.5678	0.0646	8.794	1.4427e-18	0.2173	0.0116	1.018	0.011	0.0028	0.0066
7 y	bmi10	Obesity class 2	23563607	anthropometric	European	SNPs from the MHC (chr6 26M~34M) region was removed for this traits	0.5632	0.0705	7.9825	1.4343e-15	0.1843	0.0123	1.0021	0.0098	0.0041	0.0068
7 y	bmi10	Obesity class 3	23563607	anthropometric	European	SNPs from the MHC (chr6 26M~34M) region was removed for this traits	0.5548	0.0898	6.1771	6.5292e-10	0.1221	0.0141	0.9797	0.0091	0.0067	0.0064
7 y	bmi10	Overweight	23563607	anthropometric	European	SNPs from the MHC (chr6 26M~34M) region was removed for this traits	0.5879	0.062	9.4785	2.5798e-21	0.1096	0.0065	1.0243	0.0095	0.0053	0.0064
7 y	bmi10	Neo-conscientiousness	21173776	personality	European	Caution: using this data may yield results outside bounds due to relative low Z score of the SNP heritability of the trait; SNPs from the MHC (chr6 26M~34M) region was removed for this traits	0.3698	0.1788	2.0678	0.0387	0.0731	0.0299	1.0002	0.0068	-0.0086	0.0051
7 y	bmi10	Neo-openness to experience	21173776	personality	European	SNPs from the MHC (chr6 26M~34M) region was removed for this traits	-0.0463	0.1302	-0.3556	0.7222	0.1051	0.027	0.992	0.0067	0.0044	0.0049
7 y	bmi10	HDL cholesterol	20686565	lipids	European	SNPs from the MHC (chr6 26M~34M) region was removed for this traits	-0.1926	0.0584	-3.2988	0.001	0.1276	0.0231	1.0578	0.0492	0.001	0.0066
7 y	bmi10	Hip circumference	25673412	anthropometric	European	SNPs from the MHC (chr6 26M~34M) region was removed for this traits	0.4656	0.0591	7.8816	3.2324e-15	0.127	0.0058	0.8612	0.0079	0.0065	0.0055
7 y	bmi10	Alzheimers disease	24162737	neurological	European	SNPs from the MHC (chr6 26M~34M) region was removed for this traits	0.0308	0.1213	0.2537	0.7998	0.0449	0.0211	1.0657	0.0291	-0.0011	0.0053
7 y	bmi10	Infant head circumference	22504419	anthropometric	European	SNPs from the MHC (chr6 26M~34M) region was removed for this traits	0.106	0.1118	0.9483	0.343	0.2303	0.0447	0.9904	0.0066	0.003	0.0048
7 y	bmi10	LDL cholesterol	20686565	lipids	European	SNPs from the MHC (chr6 26M~34M) region was removed for this traits	-0.1177	0.0737	-1.5961	0.1105	0.1043	0.0283	1.0509	0.0481	0.0069	0.0055
7 y	bmi10	Leptin_adjBMI	26833098	hormone	European	SNPs from the MHC (chr6 26M~34M) region was removed for this traits	-0.1096	0.1037	-1.0563	0.2908	0.0943	0.0174	1.0037	0.0069	-0.0029	0.0046
7 y	bmi10	Leptin_not_adjBMI	26833098	hormone	European	SNPs from the MHC (chr6 26M~34M) region was removed for this traits	0.3569	0.1031	3.4608	0.0005	0.0989	0.0157	0.9944	0.0065	-0.0015	0.005
7 y	bmi10	Lumbar Spine bone mineral density	26367794	bone	Mixed	Caution: using this data may yield less robust results due to minor departure of the LD structure; SNPs from the MHC (chr6 26M~34M) region was removed for this traits	0.1883	0.0749	2.514	0.0119	0.1329	0.015	0.9762	0.008	-0.003	0.0047
7 y	bmi10	2hr glucose adjusted for BMI	20081857	glycemic	European	Caution: using this data may yield results outside bounds due to relative low Z score of the SNP heritability of the trait; SNPs from the MHC (chr6 26M~34M) region was removed for this traits	-0.4252	0.152	-2.7966	0.0052	0.103	0.0345	0.9931	0.0071	0.0095	0.0046
7 y	bmi10	HbA1C	20858683	glycemic	European	SNPs from the MHC (chr6 26M~34M) region was removed for this traits	-0.144	0.089	-1.618	0.1057	0.0657	0.0117	0.9987	0.0071	0.0021	0.0041
7 y	bmi10	HOMA-B	20081858	glycemic	European	SNPs from the MHC (chr6 26M~34M) region was removed for this traits	0.3307	0.1112	2.9739	0.0029	0.0903	0.0134	0.9889	0.0063	-0.0037	0.005
7 y	bmi10	HOMA-IR	20081858	glycemic	European	SNPs from the MHC (chr6 26M~34M) region was removed for this traits	0.2509	0.1366	1.8372	0.0662	0.0685	0.0124	1.003	0.0065	0.004	0.005
7 y	bmi10	Age at Menarche	25231870	reproductive	European	SNPs from the MHC (chr6 26M~34M) region was removed for this traits	-0.3258	0.0476	-6.8384	8.0083e-12	0.2018	0.0099	0.9541	0.0116	0.0043	0.0052
7 y	bmi10	Age at Menopause	26414677	reproductive	European	SNPs from the MHC (chr6 26M~34M) region was removed for this traits	-0.0314	0.0641	-0.4894	0.6246	0.136	0.0158	0.9894	0.0138	-0.0029	0.0047
7 y	bmi10	Heart rate	23583979	haemotological	Mixed	Caution: using this data may yield less robust results due to minor departure of the LD structure; SNPs from the MHC (chr6 26M~34M) region was removed for this traits	-0.0493	0.0679	-0.7251	0.4684	0.0846	0.0091	1.012	0.0085	-0.0019	0.0054
7 y	bmi10	Serumurate overweight	25811787	uric_acid	European	Caution: using this data may yield results outside bounds due to relative low Z score of the SNP heritability of the trait; SNPs from the MHC (chr6 26M~34M) region was removed for this traits	-0.0343	0.0905	-0.3784	0.7051	0.5114	0.2918	0.9713	0.0256	-0.0055	0.005
7 y	bmi10	Mean platelet volume	22139419	haemotological	European	SNPs from the MHC (chr6 26M~34M) region was removed for this traits	0.1556	0.078	1.9943	0.0461	0.319	0.051	0.9817	0.0108	-0.0087	0.0051
7 y	bmi10	Neuroticism	27089181	personality	European	SNPs from the MHC (chr6 26M~34M) region was removed for this traits	-0.0857	0.0541	-1.5841	0.1132	0.0892	0.0074	0.9904	0.0117	0.0063	0.0052
7 y	bmi10	Attention deficit hyperactivity disorder	20732625	psychiatric	European	Caution: using this data may yield results outside bounds due to relative low Z score of the SNP heritability of the trait; SNPs from the MHC (chr6 26M~34M) region was removed for this traits	0.0794	0.1351	0.5876	0.5568	0.2572	0.0908	1.0045	0.0061	-0.0043	0.0047
7 y	bmi10	Bipolar disorder	21926972	psychiatric	European	SNPs from the MHC (chr6 26M~34M) region was removed for this traits	0.05	0.0735	0.6803	0.4963	0.4324	0.0368	1.0226	0.0072	-0.0045	0.0051
7 y	bmi10	PGC cross-disorder analysis	23453885	psychiatric	European	SNPs from the MHC (chr6 26M~34M) region was removed for this traits	-0.0558	0.0641	-0.8703	0.3841	0.1732	0.0131	1.0125	0.0114	-0.0008	0.0068
7 y	bmi10	Major depressive disorder	22472876	psychiatric	European	SNPs from the MHC (chr6 26M~34M) region was removed for this traits	0.0576	0.0987	0.5834	0.5596	0.1746	0.0256	1.0033	0.0059	-0.004	0.0045
7 y	bmi10	Autism spectrum disorder	0	psychiatric	European	SNPs from the MHC (chr6 26M~34M) region was removed for this traits	-0.081	0.0896	-0.9043	0.3658	0.4622	0.0518	0.9638	0.0066	0.0008	0.005
7 y	bmi10	Parkinsons disease	19915575	neurological	European	SNPs from the MHC (chr6 26M~34M) region was removed for this traits	0.0825	0.0871	0.9475	0.3434	0.4154	0.1188	1.123	0.009	-0.0042	0.0048
7 y	bmi10	Platelet count	22139419	haemotological	European	SNPs from the MHC (chr6 26M~34M) region was removed for this traits	-0.1061	0.0679	-1.562	0.1183	0.1211	0.0114	0.9836	0.008	0.0027	0.0045
7 y	bmi10	Rheumatoid Arthritis	24390342	autoimmune	European	SNPs from the MHC (chr6 26M~34M) region was removed for this traits	-0.0246	0.0602	-0.408	0.6833	0.1613	0.0285	1.0215	0.016	0.0006	0.0044
7 y	bmi10	Schizophrenia	25056061	psychiatric	Mixed	Caution: using this data may yield less robust results due to minor departure of the LD structure; SNPs from the MHC (chr6 26M~34M) region was removed for this traits	-0.0199	0.0444	-0.4487	0.6537	0.4604	0.0193	1.0505	0.0131	-0.0018	0.0067
7 y	bmi10	College completion	23722424	education	European	SNPs from the MHC (chr6 26M~34M) region was removed for this traits	-0.0539	0.0654	-0.8246	0.4096	0.0792	0.0058	1.0212	0.0087	-0.0089	0.0052
7 y	bmi10	Acetoacetate	27005778	metabolites	European	Caution: using this data may yield results outside bounds due to relative low Z score of the SNP heritability of the trait; SNPs from the MHC (chr6 26M~34M) region was removed for this traits	0.0567	0.1311	0.4323	0.6655	0.0741	0.0274	0.9799	0.0072	0.0029	0.0043
7 y	bmi10	Acetate	27005778	metabolites	European	Caution: using this data may yield results outside bounds due to relative low Z score of the SNP heritability of the trait; SNPs from the MHC (chr6 26M~34M) region was removed for this traits	0.0751	0.1455	0.5162	0.6057	0.0546	0.0191	1.002	0.0068	-0.0051	0.0047
7 y	bmi10	Alanine	27005778	metabolites	European	SNPs from the MHC (chr6 26M~34M) region was removed for this traits	-0.3097	0.1266	-2.4462	0.0144	0.0843	0.027	1.012	0.0072	0.0077	0.0048
7 y	bmi10	Albumin	27005778	metabolites	European	Caution: using this data may yield results outside bounds due to relative low Z score of the SNP heritability of the trait; SNPs from the MHC (chr6 26M~34M) region was removed for this traits	-0.3119	0.1851	-1.685	0.092	0.0595	0.0246	0.9897	0.0067	0.0019	0.0049
7 y	bmi10	Apolipoprotein A-I	27005778	metabolites	European	SNPs from the MHC (chr6 26M~34M) region was removed for this traits	-0.1021	0.14	-0.7292	0.4659	0.0742	0.0305	1.0053	0.0117	0.001	0.0045
7 y	bmi10	Apolipoprotein B	27005778	metabolites	European	SNPs from the MHC (chr6 26M~34M) region was removed for this traits	0.1101	0.1492	0.7379	0.4606	0.0837	0.0393	1.0084	0.0145	0.0045	0.0049
7 y	bmi10	Ratio of bisallylic groups to double bonds	27005778	metabolites	European	Caution: using this data may yield results outside bounds due to relative low Z score of the SNP heritability of the trait; SNPs from the MHC (chr6 26M~34M) region was removed for this traits	-0.1682	0.0964	-1.745	0.081	0.2952	0.1089	0.9775	0.0089	0.002	0.0048
7 y	bmi10	Ratio of bisallylic groups to total fatty acids	27005778	metabolites	European	Caution: using this data may yield results outside bounds due to relative low Z score of the SNP heritability of the trait; SNPs from the MHC (chr6 26M~34M) region was removed for this traits	-0.1998	0.1038	-1.9252	0.0542	0.2735	0.0968	0.9859	0.0077	0.004	0.0048
7 y	bmi10	Average number of methylene groups per a double bond	27005778	metabolites	European	Caution: using this data may yield results outside bounds due to relative low Z score of the SNP heritability of the trait; SNPs from the MHC (chr6 26M~34M) region was removed for this traits	0.1905	0.1161	1.6406	0.1009	0.2025	0.0792	0.9954	0.008	-0.0012	0.0047
7 y	bmi10	Citrate	27005778	metabolites	European	SNPs from the MHC (chr6 26M~34M) region was removed for this traits	-0.3836	0.14	-2.7393	0.0062	0.0712	0.0209	1.012	0.0074	0.0068	0.0045
7 y	bmi10	Creatinine	27005778	metabolites	European	SNPs from the MHC (chr6 26M~34M) region was removed for this traits	-0.0449	0.1102	-0.4075	0.6836	0.1146	0.0242	1.0121	0.0072	0.0056	0.0047
7 y	bmi10	Average number of double bonds in a fatty acid chain	27005778	metabolites	European	SNPs from the MHC (chr6 26M~34M) region was removed for this traits	-0.2468	0.1142	-2.1607	0.0307	0.1721	0.0531	1.0014	0.0076	0.0054	0.0048
7 y	bmi10	22:6 docosahexaenoic acid	27005778	metabolites	European	SNPs from the MHC (chr6 26M~34M) region was removed for this traits	0.0111	0.1292	0.0857	0.9317	0.131	0.037	0.9957	0.0072	-0.0024	0.0051
7 y	bmi10	Free cholesterol to esterified cholesterol ratio	27005778	metabolites	European	Caution: using this data may yield results outside bounds due to relative low Z score of the SNP heritability of the trait; SNPs from the MHC (chr6 26M~34M) region was removed for this traits	-0.0651	0.2123	-0.3065	0.7592	0.0587	0.0502	1.0133	0.0125	0.0045	0.0049
7 y	bmi10	Description of average fatty acid chain length; not actual carbon number	27005778	metabolites	European	SNPs from the MHC (chr6 26M~34M) region was removed for this traits	-0.1489	0.1427	-1.0439	0.2965	0.1002	0.034	0.9831	0.0065	0.0086	0.0045
7 y	bmi10	Omega-3 fatty acids	27005778	metabolites	European	SNPs from the MHC (chr6 26M~34M) region was removed for this traits	0.0211	0.1319	0.1598	0.873	0.1564	0.0421	0.9906	0.0078	-0.0038	0.0052
7 y	bmi10	Omega-9 and saturated fatty acids	27005778	metabolites	European	Caution: using this data may yield results outside bounds due to relative low Z score of the SNP heritability of the trait; SNPs from the MHC (chr6 26M~34M) region was removed for this traits	0.2398	0.1749	1.371	0.1704	0.0858	0.0431	0.9965	0.0079	-0.0013	0.0046
7 y	bmi10	Free cholesterol	27005778	metabolites	European	Caution: using this data may yield results outside bounds due to relative low Z score of the SNP heritability of the trait; SNPs from the MHC (chr6 26M~34M) region was removed for this traits	-0.0049	0.2014	-0.0245	0.9805	0.0666	0.0425	1.0239	0.0107	0.005	0.005
7 y	bmi10	Glucose	27005778	metabolites	European	SNPs from the MHC (chr6 26M~34M) region was removed for this traits	-0.0628	0.1165	-0.5387	0.5901	0.0885	0.0208	0.995	0.0064	0.0037	0.0043
7 y	bmi10	Glutamine	27005778	metabolites	European	SNPs from the MHC (chr6 26M~34M) region was removed for this traits	-0.1049	0.1346	-0.779	0.436	0.0633	0.0204	1.018	0.0077	0.0033	0.0043
7 y	bmi10	Glycoprotein acetyls; mainly a1-acid glycoprotein	27005778	metabolites	European	SNPs from the MHC (chr6 26M~34M) region was removed for this traits	0.3857	0.1301	2.965	0.003	0.0997	0.0292	0.9857	0.0062	0.0001	0.0045
7 y	bmi10	Total cholesterol in HDL	27005778	metabolites	European	SNPs from the MHC (chr6 26M~34M) region was removed for this traits	-0.2747	0.1188	-2.3132	0.0207	0.095	0.0282	1.0065	0.0126	0.001	0.0046
7 y	bmi10	Mean diameter for HDL particles	27005778	metabolites	European	SNPs from the MHC (chr6 26M~34M) region was removed for this traits	-0.1821	0.1108	-1.6436	0.1003	0.1222	0.0298	1.008	0.0187	0.001	0.0047
7 y	bmi10	Total cholesterol in IDL	27005778	metabolites	European	SNPs from the MHC (chr6 26M~34M) region was removed for this traits	-0.1268	0.1685	-0.7521	0.452	0.0715	0.045	1.0187	0.0196	0.0079	0.005
7 y	bmi10	Free cholesterol in IDL	27005778	metabolites	European	SNPs from the MHC (chr6 26M~34M) region was removed for this traits	-0.2086	0.1638	-1.2731	0.203	0.0713	0.0409	1.02	0.0197	0.0104	0.0049
7 y	bmi10	Total lipids in IDL	27005778	metabolites	European	SNPs from the MHC (chr6 26M~34M) region was removed for this traits	-0.1036	0.1613	-0.6424	0.5206	0.0735	0.0438	1.0192	0.0187	0.0075	0.0049
7 y	bmi10	Concentration of IDL particles	27005778	metabolites	European	SNPs from the MHC (chr6 26M~34M) region was removed for this traits	-0.085	0.1566	-0.5428	0.5873	0.0748	0.0425	1.0185	0.018	0.0072	0.0049
7 y	bmi10	Phospholipids in IDL	27005778	metabolites	European	SNPs from the MHC (chr6 26M~34M) region was removed for this traits	-0.154	0.169	-0.9111	0.3623	0.0613	0.0411	1.021	0.0191	0.0099	0.0048
7 y	bmi10	Triglycerides in IDL	27005778	metabolites	European	SNPs from the MHC (chr6 26M~34M) region was removed for this traits	0.0517	0.1195	0.4325	0.6654	0.1072	0.0346	1.011	0.0151	0.004	0.0044
7 y	bmi10	Isoleucine	27005778	metabolites	European	SNPs from the MHC (chr6 26M~34M) region was removed for this traits	0.1417	0.1206	1.1754	0.2398	0.0733	0.0234	0.9935	0.0066	0.0014	0.0045
7 y	bmi10	Total cholesterol in large HDL	27005778	metabolites	European	SNPs from the MHC (chr6 26M~34M) region was removed for this traits	-0.1968	0.1095	-1.7974	0.0723	0.107	0.0287	1.0063	0.0142	-0.002	0.0046
7 y	bmi10	Cholesterol esters in large HDL	27005778	metabolites	European	SNPs from the MHC (chr6 26M~34M) region was removed for this traits	-0.1555	0.1044	-1.49	0.1362	0.1261	0.0315	1.0003	0.0141	-0.0003	0.0044
7 y	bmi10	Free cholesterol in large HDL	27005778	metabolites	European	SNPs from the MHC (chr6 26M~34M) region was removed for this traits	-0.2325	0.1083	-2.1476	0.0317	0.1074	0.0285	1.0083	0.014	-0.002	0.0046
7 y	bmi10	Total lipids in large HDL	27005778	metabolites	European	SNPs from the MHC (chr6 26M~34M) region was removed for this traits	-0.1902	0.1034	-1.8393	0.0659	0.1326	0.0311	1.0005	0.0148	0.0008	0.0046
7 y	bmi10	Concentration of large HDL particles	27005778	metabolites	European	SNPs from the MHC (chr6 26M~34M) region was removed for this traits	-0.1933	0.1031	-1.8757	0.0607	0.1343	0.0306	0.9995	0.0151	0.0009	0.0045
7 y	bmi10	Phospholipids in large HDL	27005778	metabolites	European	SNPs from the MHC (chr6 26M~34M) region was removed for this traits	-0.2222	0.1061	-2.0934	0.0363	0.1289	0.0305	0.9983	0.014	0.0014	0.0046
7 y	bmi10	Total cholesterol in large LDL	27005778	metabolites	European	SNPs from the MHC (chr6 26M~34M) region was removed for this traits	-0.1103	0.1656	-0.6657	0.5056	0.0655	0.0461	1.0148	0.0223	0.0066	0.0047
7 y	bmi10	Cholesterol esters in large LDL	27005778	metabolites	European	SNPs from the MHC (chr6 26M~34M) region was removed for this traits	-0.0655	0.1587	-0.4128	0.6797	0.076	0.05	1.0124	0.0216	0.0061	0.0049
7 y	bmi10	Free cholesterol in large LDL	27005778	metabolites	European	SNPs from the MHC (chr6 26M~34M) region was removed for this traits	-0.1874	0.1741	-1.0766	0.2817	0.064	0.0475	1.017	0.0233	0.0085	0.0047
7 y	bmi10	Total lipids in large LDL	27005778	metabolites	European	SNPs from the MHC (chr6 26M~34M) region was removed for this traits	-0.0902	0.16	-0.564	0.5727	0.0747	0.0506	1.0147	0.0219	0.007	0.0049
7 y	bmi10	Concentration of large LDL particles	27005778	metabolites	European	SNPs from the MHC (chr6 26M~34M) region was removed for this traits	-0.0849	0.1585	-0.5357	0.5921	0.0749	0.0496	1.0161	0.0213	0.007	0.0048
7 y	bmi10	Phospholipids in large LDL	27005778	metabolites	European	SNPs from the MHC (chr6 26M~34M) region was removed for this traits	-0.1192	0.1717	-0.694	0.4877	0.0627	0.0441	1.0173	0.021	0.0074	0.0049
7 y	bmi10	Total cholesterol in large VLDL	27005778	metabolites	European	SNPs from the MHC (chr6 26M~34M) region was removed for this traits	0.2607	0.1159	2.2488	0.0245	0.1169	0.0285	0.9916	0.0066	-0.0026	0.0043
7 y	bmi10	Cholesterol esters in large VLDL	27005778	metabolites	European	SNPs from the MHC (chr6 26M~34M) region was removed for this traits	0.2854	0.1026	2.7805	0.0054	0.1641	0.0342	0.9778	0.0069	-0.0058	0.0042
7 y	bmi10	Free cholesterol in large VLDL	27005778	metabolites	European	SNPs from the MHC (chr6 26M~34M) region was removed for this traits	0.2557	0.1121	2.2809	0.0226	0.1229	0.0294	0.9888	0.0067	-0.0028	0.0043
7 y	bmi10	Total lipids in large VLDL	27005778	metabolites	European	SNPs from the MHC (chr6 26M~34M) region was removed for this traits	0.311	0.1091	2.8511	0.0044	0.1384	0.0298	0.9856	0.0063	-0.0047	0.0043
7 y	bmi10	Concentration of large VLDL particles	27005778	metabolites	European	SNPs from the MHC (chr6 26M~34M) region was removed for this traits	0.3248	0.1123	2.8924	0.0038	0.1302	0.0342	0.9747	0.0068	-0.0062	0.0041
7 y	bmi10	Phospholipids in large VLDL	27005778	metabolites	European	SNPs from the MHC (chr6 26M~34M) region was removed for this traits	0.314	0.1184	2.6518	0.008	0.1167	0.0304	0.9894	0.0064	-0.0022	0.0043
7 y	bmi10	Triglycerides in large VLDL	27005778	metabolites	European	SNPs from the MHC (chr6 26M~34M) region was removed for this traits	0.3228	0.1127	2.8646	0.0042	0.1119	0.0285	0.9888	0.0063	-0.0032	0.0042
7 y	bmi10	18:2 linoleic acid (LA)	27005778	metabolites	European	SNPs from the MHC (chr6 26M~34M) region was removed for this traits	-0.0008	0.143	-0.0054	0.9957	0.1272	0.0478	1.0033	0.0098	0.0012	0.005
7 y	bmi10	Total cholesterol in LDL	27005778	metabolites	European	SNPs from the MHC (chr6 26M~34M) region was removed for this traits	-0.1011	0.1653	-0.6115	0.5409	0.0683	0.05	1.0139	0.0236	0.008	0.0048
7 y	bmi10	Mean diameter for LDL particles	27005778	metabolites	European	Caution: using this data may yield results outside bounds due to relative low Z score of the SNP heritability of the trait; SNPs from the MHC (chr6 26M~34M) region was removed for this traits	-0.0979	0.1773	-0.5523	0.5807	0.0449	0.0263	1.0017	0.0123	0.0029	0.0041
7 y	bmi10	Leucine	27005778	metabolites	European	Caution: using this data may yield results outside bounds due to relative low Z score of the SNP heritability of the trait; SNPs from the MHC (chr6 26M~34M) region was removed for this traits	0.1413	0.1576	0.8965	0.37	0.0473	0.0207	1.0082	0.0067	0.0036	0.0047
7 y	bmi10	Total cholesterol in medium HDL	27005778	metabolites	European	Caution: using this data may yield results outside bounds due to relative low Z score of the SNP heritability of the trait; SNPs from the MHC (chr6 26M~34M) region was removed for this traits	-0.3212	0.1557	-2.0631	0.0391	0.0552	0.0247	0.9987	0.0088	-0.0001	0.0044
7 y	bmi10	Cholesterol esters in medium HDL	27005778	metabolites	European	Caution: using this data may yield results outside bounds due to relative low Z score of the SNP heritability of the trait; SNPs from the MHC (chr6 26M~34M) region was removed for this traits	-0.3058	0.1707	-1.791	0.0733	0.056	0.0285	1	0.0088	0.0017	0.0044
7 y	bmi10	Free cholesterol in medium HDL	27005778	metabolites	European	SNPs from the MHC (chr6 26M~34M) region was removed for this traits	-0.3468	0.1466	-2.3666	0.018	0.0677	0.0231	0.9975	0.0082	0.0027	0.0045
7 y	bmi10	Total lipids in medium HDL	27005778	metabolites	European	Caution: using this data may yield results outside bounds due to relative low Z score of the SNP heritability of the trait; SNPs from the MHC (chr6 26M~34M) region was removed for this traits	-0.2593	0.1604	-1.6169	0.1059	0.0612	0.0263	0.9963	0.0079	0.0029	0.0045
7 y	bmi10	Concentration of medium HDL particles	27005778	metabolites	European	Caution: using this data may yield results outside bounds due to relative low Z score of the SNP heritability of the trait; SNPs from the MHC (chr6 26M~34M) region was removed for this traits	-0.229	0.1535	-1.4918	0.1357	0.0647	0.0262	0.9948	0.0075	0.0031	0.0045
7 y	bmi10	Phospholipids in medium HDL	27005778	metabolites	European	SNPs from the MHC (chr6 26M~34M) region was removed for this traits	-0.2668	0.1381	-1.9323	0.0533	0.0676	0.0232	0.995	0.0076	0.0014	0.0044
7 y	bmi10	Total cholesterol in medium LDL	27005778	metabolites	European	SNPs from the MHC (chr6 26M~34M) region was removed for this traits	-0.0913	0.1628	-0.5607	0.575	0.0685	0.0465	1.013	0.0218	0.0057	0.0048
7 y	bmi10	Cholesterol esters in medium LDL	27005778	metabolites	European	SNPs from the MHC (chr6 26M~34M) region was removed for this traits	-0.0461	0.1519	-0.3033	0.7617	0.0798	0.0489	1.0102	0.0206	0.0055	0.0048
7 y	bmi10	Total lipids in medium LDL	27005778	metabolites	European	SNPs from the MHC (chr6 26M~34M) region was removed for this traits	-0.0474	0.1529	-0.3099	0.7567	0.0805	0.0495	1.0102	0.0206	0.0058	0.0048
7 y	bmi10	Concentration of medium LDL particles	27005778	metabolites	European	SNPs from the MHC (chr6 26M~34M) region was removed for this traits	-0.0526	0.1541	-0.3411	0.733	0.0788	0.048	1.012	0.0199	0.0062	0.0048
7 y	bmi10	Phospholipids in medium LDL	27005778	metabolites	European	SNPs from the MHC (chr6 26M~34M) region was removed for this traits	-0.0556	0.161	-0.3453	0.7299	0.0728	0.0422	1.0084	0.019	0.0055	0.005
7 y	bmi10	Total cholesterol in medium VLDL	27005778	metabolites	European	SNPs from the MHC (chr6 26M~34M) region was removed for this traits	0.2125	0.113	1.8794	0.0602	0.1262	0.0348	0.9917	0.0075	0.0012	0.0046
7 y	bmi10	Cholesterol esters in medium VLDL	27005778	metabolites	European	SNPs from the MHC (chr6 26M~34M) region was removed for this traits	0.2306	0.1104	2.0883	0.0368	0.1526	0.0372	0.9859	0.0079	0.0003	0.0047
7 y	bmi10	Free cholesterol in medium VLDL	27005778	metabolites	European	SNPs from the MHC (chr6 26M~34M) region was removed for this traits	0.2694	0.1221	2.2059	0.0274	0.1121	0.0327	0.9954	0.007	-0.0006	0.0044
7 y	bmi10	Total lipids in medium VLDL	27005778	metabolites	European	SNPs from the MHC (chr6 26M~34M) region was removed for this traits	0.2729	0.111	2.4587	0.0139	0.1406	0.0341	0.9856	0.0067	-0.0015	0.0045
7 y	bmi10	Concentration of medium VLDL particles	27005778	metabolites	European	SNPs from the MHC (chr6 26M~34M) region was removed for this traits	0.2881	0.1045	2.757	0.0058	0.1489	0.0354	0.9809	0.0068	-0.0045	0.0042
7 y	bmi10	Phospholipids in medium VLDL	27005778	metabolites	European	SNPs from the MHC (chr6 26M~34M) region was removed for this traits	0.2834	0.1231	2.3015	0.0214	0.1114	0.0325	0.9965	0.0069	-0.0005	0.0045
7 y	bmi10	Triglycerides in medium VLDL	27005778	metabolites	European	SNPs from the MHC (chr6 26M~34M) region was removed for this traits	0.3564	0.127	2.8056	0.005	0.097	0.0298	0.9988	0.0064	-0.0024	0.0045
7 y	bmi10	Mono-unsaturated fatty acids	27005778	metabolites	European	Caution: using this data may yield results outside bounds due to relative low Z score of the SNP heritability of the trait; SNPs from the MHC (chr6 26M~34M) region was removed for this traits	0.2549	0.1525	1.6715	0.0946	0.1038	0.0422	0.9886	0.0078	-0.0024	0.0042
7 y	bmi10	Phenylalanine	27005778	metabolites	European	Caution: using this data may yield results outside bounds due to relative low Z score of the SNP heritability of the trait; SNPs from the MHC (chr6 26M~34M) region was removed for this traits	0.1863	0.1576	1.1823	0.2371	0.0552	0.0216	1.0043	0.0069	0.0049	0.0045
7 y	bmi10	Total lipids in small HDL	27005778	metabolites	European	Caution: using this data may yield results outside bounds due to relative low Z score of the SNP heritability of the trait; SNPs from the MHC (chr6 26M~34M) region was removed for this traits	-0.0829	0.1733	-0.4786	0.6322	0.0541	0.0263	1.0024	0.0075	0.0028	0.0049
7 y	bmi10	Triglycerides in small HDL	27005778	metabolites	European	Caution: using this data may yield results outside bounds due to relative low Z score of the SNP heritability of the trait; SNPs from the MHC (chr6 26M~34M) region was removed for this traits	0.2205	0.1509	1.4609	0.144	0.0672	0.0267	0.9982	0.0081	0.0036	0.0046
7 y	bmi10	Total cholesterol in small LDL	27005778	metabolites	European	SNPs from the MHC (chr6 26M~34M) region was removed for this traits	-0.0491	0.1557	-0.3153	0.7526	0.0692	0.0433	1.0166	0.019	0.0075	0.0046
7 y	bmi10	Total lipids in small LDL	27005778	metabolites	European	SNPs from the MHC (chr6 26M~34M) region was removed for this traits	-0.0309	0.1506	-0.2054	0.8372	0.0854	0.0451	1.0085	0.0175	0.0055	0.0047
7 y	bmi10	Concentration of small LDL particles	27005778	metabolites	European	SNPs from the MHC (chr6 26M~34M) region was removed for this traits	-0.0184	0.1432	-0.1287	0.8976	0.0924	0.0431	1.0077	0.0158	0.0047	0.0047
7 y	bmi10	Total cholesterol in small VLDL	27005778	metabolites	European	SNPs from the MHC (chr6 26M~34M) region was removed for this traits	0.1355	0.1352	1.0021	0.3163	0.0923	0.032	1.0048	0.0096	0.0028	0.0048
7 y	bmi10	Free cholesterol in small VLDL	27005778	metabolites	European	SNPs from the MHC (chr6 26M~34M) region was removed for this traits	0.1414	0.1214	1.1646	0.2442	0.1131	0.0333	0.9994	0.0087	0.0036	0.0047
7 y	bmi10	Total lipids in small VLDL	27005778	metabolites	European	SNPs from the MHC (chr6 26M~34M) region was removed for this traits	0.1886	0.1116	1.691	0.0908	0.1456	0.0373	0.9915	0.0081	-0.0002	0.0045
7 y	bmi10	Concentration of small VLDL particles	27005778	metabolites	European	SNPs from the MHC (chr6 26M~34M) region was removed for this traits	0.1983	0.1086	1.826	0.0678	0.1509	0.0371	0.99	0.0079	-0.0006	0.0045
7 y	bmi10	Phospholipids in small VLDL	27005778	metabolites	European	SNPs from the MHC (chr6 26M~34M) region was removed for this traits	0.142	0.1152	1.2321	0.2179	0.1179	0.0346	0.9979	0.0084	0.0016	0.0045
7 y	bmi10	Triglycerides in small VLDL	27005778	metabolites	European	SNPs from the MHC (chr6 26M~34M) region was removed for this traits	0.2114	0.109	1.9393	0.0525	0.1213	0.0349	0.9936	0.0072	0.0012	0.0043
7 y	bmi10	Serum total cholesterol	27005778	metabolites	European	Caution: using this data may yield results outside bounds due to relative low Z score of the SNP heritability of the trait; SNPs from the MHC (chr6 26M~34M) region was removed for this traits	-0.0894	0.1667	-0.5365	0.5916	0.0641	0.0378	1.0224	0.0153	0.006	0.0051
7 y	bmi10	Serum total triglycerides	27005778	metabolites	European	SNPs from the MHC (chr6 26M~34M) region was removed for this traits	0.2062	0.1091	1.8904	0.0587	0.1253	0.0353	0.9921	0.0074	0.0012	0.0044
7 y	bmi10	Tyrosine	27005778	metabolites	European	Caution: using this data may yield results outside bounds due to relative low Z score of the SNP heritability of the trait; SNPs from the MHC (chr6 26M~34M) region was removed for this traits	0.1059	0.1324	0.7998	0.4238	0.0756	0.0272	0.9988	0.0065	0.0015	0.0049
7 y	bmi10	Valine	27005778	metabolites	European	SNPs from the MHC (chr6 26M~34M) region was removed for this traits	0.097	0.1288	0.7531	0.4514	0.0616	0.0194	1.0151	0.0074	0.0058	0.0046
7 y	bmi10	Mean diameter for VLDL particles	27005778	metabolites	European	SNPs from the MHC (chr6 26M~34M) region was removed for this traits	0.2623	0.107	2.4525	0.0142	0.1342	0.0346	0.9903	0.0083	-0.0029	0.0041
7 y	bmi10	Total cholesterol in very large HDL	27005778	metabolites	European	Caution: using this data may yield results outside bounds due to relative low Z score of the SNP heritability of the trait; SNPs from the MHC (chr6 26M~34M) region was removed for this traits	-0.1887	0.2067	-0.9127	0.3614	0.0339	0.0228	1.0133	0.0115	-0.001	0.0043
7 y	bmi10	Free cholesterol in very large HDL	27005778	metabolites	European	Caution: using this data may yield results outside bounds due to relative low Z score of the SNP heritability of the trait; SNPs from the MHC (chr6 26M~34M) region was removed for this traits	-0.2488	0.1661	-1.4975	0.1343	0.0498	0.0249	1.0141	0.0136	-0.0006	0.0044
7 y	bmi10	Total lipids in very large HDL	27005778	metabolites	European	Caution: using this data may yield results outside bounds due to relative low Z score of the SNP heritability of the trait; SNPs from the MHC (chr6 26M~34M) region was removed for this traits	-0.1654	0.1578	-1.0483	0.2945	0.0605	0.0277	1.0165	0.0147	-0.0007	0.0044
7 y	bmi10	Concentration of very large HDL particles	27005778	metabolites	European	Caution: using this data may yield results outside bounds due to relative low Z score of the SNP heritability of the trait; SNPs from the MHC (chr6 26M~34M) region was removed for this traits	-0.1374	0.1339	-1.0258	0.305	0.0657	0.0269	1.0023	0.0148	0.0019	0.0042
7 y	bmi10	Phospholipids in very large HDL	27005778	metabolites	European	SNPs from the MHC (chr6 26M~34M) region was removed for this traits	-0.1462	0.1207	-1.2113	0.2258	0.0927	0.03	1.0079	0.0166	-0.0009	0.0044
7 y	bmi10	Triglycerides in very large HDL	27005778	metabolites	European	Caution: using this data may yield results outside bounds due to relative low Z score of the SNP heritability of the trait; SNPs from the MHC (chr6 26M~34M) region was removed for this traits	0.1325	0.1355	0.9778	0.3282	0.0832	0.0255	1.0159	0.0274	0.0003	0.0046
7 y	bmi10	Total lipids in very large VLDL	27005778	metabolites	European	SNPs from the MHC (chr6 26M~34M) region was removed for this traits	0.2482	0.1101	2.2533	0.0242	0.1363	0.0299	0.9786	0.007	-0.003	0.0043
7 y	bmi10	Concentration of very large VLDL particles	27005778	metabolites	European	SNPs from the MHC (chr6 26M~34M) region was removed for this traits	0.3053	0.1183	2.5805	0.0099	0.1251	0.0297	0.9834	0.0068	-0.0056	0.0046
7 y	bmi10	Phospholipids in very large VLDL	27005778	metabolites	European	SNPs from the MHC (chr6 26M~34M) region was removed for this traits	0.2562	0.1183	2.166	0.0303	0.1066	0.0276	0.9855	0.0066	-0.0032	0.0044
7 y	bmi10	Triglycerides in very large VLDL	27005778	metabolites	European	SNPs from the MHC (chr6 26M~34M) region was removed for this traits	0.2415	0.1122	2.1515	0.0314	0.1186	0.0294	0.9814	0.007	-0.0025	0.0043
7 y	bmi10	Total lipids in very small VLDL	27005778	metabolites	European	SNPs from the MHC (chr6 26M~34M) region was removed for this traits	0.034	0.1231	0.276	0.7826	0.1066	0.036	1.01	0.0128	0.004	0.0046
7 y	bmi10	Concentration of very small VLDL particles	27005778	metabolites	European	SNPs from the MHC (chr6 26M~34M) region was removed for this traits	0.0461	0.1196	0.3856	0.6998	0.1158	0.0358	1.0057	0.0123	0.0041	0.0046
7 y	bmi10	Phospholipids in very small VLDL	27005778	metabolites	European	SNPs from the MHC (chr6 26M~34M) region was removed for this traits	-0.0522	0.1366	-0.3824	0.7022	0.0854	0.038	1.0148	0.0154	0.0059	0.0047
7 y	bmi10	Triglycerides in very small VLDL	27005778	metabolites	European	SNPs from the MHC (chr6 26M~34M) region was removed for this traits	0.1475	0.1082	1.3628	0.1729	0.1382	0.0366	0.9987	0.0097	0.0009	0.0043
7 y	bmi10	Total lipids in chylomicrons and largest VLDL particles	27005778	metabolites	European	SNPs from the MHC (chr6 26M~34M) region was removed for this traits	0.2401	0.1194	2.0098	0.0445	0.1186	0.0274	0.9903	0.0066	-0.0038	0.0043
7 y	bmi10	Concentration of chylomicrons and largest VLDL particles	27005778	metabolites	European	SNPs from the MHC (chr6 26M~34M) region was removed for this traits	0.2896	0.1251	2.3148	0.0206	0.1147	0.0266	0.9888	0.0064	-0.0075	0.0045
7 y	bmi10	Phospholipids in chylomicrons and largest VLDL particles	27005778	metabolites	European	SNPs from the MHC (chr6 26M~34M) region was removed for this traits	0.1997	0.1141	1.7497	0.0802	0.0965	0.0263	0.9852	0.0066	-0.0006	0.0042
7 y	bmi10	Triglycerides in chylomicrons and largest VLDL particles	27005778	metabolites	European	SNPs from the MHC (chr6 26M~34M) region was removed for this traits	0.2521	0.1213	2.0781	0.0377	0.091	0.0271	0.9907	0.0067	-0.0004	0.0041
7 y	bmi10	Subjective well being	27089181	psychiatric	European	SNPs from the MHC (chr6 26M~34M) region was removed for this traits	0.0416	0.0687	0.6059	0.5446	0.0252	0.0021	1.0008	0.0072	-0.0035	0.0049
7 y	bmi10	Ever vs never smoked	20418890	smoking_behaviour	European	SNPs from the MHC (chr6 26M~34M) region was removed for this traits	0.1614	0.0748	2.1557	0.0311	0.0753	0.0065	0.9965	0.006	0.0024	0.0043
7 y	bmi10	Triglycerides	20686565	lipids	European	SNPs from the MHC (chr6 26M~34M) region was removed for this traits	0.0615	0.0563	1.0922	0.2747	0.1683	0.029	0.9682	0.0162	-0.0019	0.0055
7 y	bmi10	Total Cholesterol	20686565	lipids	European	SNPs from the MHC (chr6 26M~34M) region was removed for this traits	-0.1194	0.0617	-1.9357	0.0529	0.1343	0.024	1.0208	0.0347	0.0027	0.0053
7 y	bmi10	Lung cancer (all)	24880342	cancer	European	SNPs from the MHC (chr6 26M~34M) region was removed for this traits	0.1872	0.1069	1.7516	0.0798	0.1272	0.0294	1.0079	0.008	0.0006	0.0049
7 y	bmi10	Lung cancer (squamous cell)	24880342	cancer	European	Caution: using this data may yield results outside bounds due to relative low Z score of the SNP heritability of the trait; SNPs from the MHC (chr6 26M~34M) region was removed for this traits	0.4104	0.1822	2.252	0.0243	0.0513	0.0194	1.0059	0.0067	-0.0061	0.0051
7 y	bmi10	Waist circumference	25673412	anthropometric	European	SNPs from the MHC (chr6 26M~34M) region was removed for this traits	0.4588	0.0564	8.1394	3.9713e-16	0.1209	0.0051	0.8457	0.0075	0.0063	0.0054
7 y	bmi10	Waist-to-hip ratio	25673412	anthropometric	European	SNPs from the MHC (chr6 26M~34M) region was removed for this traits	0.2903	0.0573	5.0655	4.0742e-07	0.1126	0.0069	0.9218	0.0089	-0.0025	0.0052
7 y	bmi10	Multiple sclerosis	21833088	autoimmune	European	Caution: using this data may yield results outside bounds due to relative low Z score of the SNP heritability of the trait; SNPs from the MHC (chr6 26M~34M) region was removed for this traits	0.0251	0.1582	0.1585	0.8741	0.0592	0.028	1.0575	0.0089	0.0019	0.0057
7 y	bmi10	Transferrin	25352340	metal	European	Caution: using this data may yield results outside bounds due to relative low Z score of the SNP heritability of the trait; SNPs from the MHC (chr6 26M~34M) region was removed for this traits	0.2557	0.1063	2.4056	0.0161	0.1617	0.076	1.0622	0.024	-0.0097	0.0062
7 y	bmi10	Amyotrophic lateral sclerosis	27455348	neurological	European	Caution: using this data may yield results outside bounds due to relative low Z score of the SNP heritability of the trait; SNPs from the MHC (chr6 26M~34M) region was removed for this traits	0.1157	0.1273	0.9091	0.3633	0.0491	0.0131	0.9945	0.0063	-0.0021	0.0044
7 y	bmi10	Lung adenocarcinoma	27488534	cancer	European	Caution: using this data may yield results outside bounds due to relative low Z score of the SNP heritability of the trait; SNPs from the MHC (chr6 26M~34M) region was removed for this traits	0.0238	0.1501	0.1586	0.874	0.0321	0.0111	1.0187	0.0063	0.0067	0.0044
7 y	bmi10	Squamous cell lung cancer	27488534	cancer	European	SNPs from the MHC (chr6 26M~34M) region was removed for this traits	0.3845	0.1548	2.4836	0.013	0.0393	0.0121	1.0097	0.0066	-0.0052	0.0049
7 y	bmi10	Ferritin	25352340	metal	European	SNPs from the MHC (chr6 26M~34M) region was removed for this traits	-0.035	0.1427	-0.2455	0.806	0.0914	0.0265	1.0278	0.0092	0.0095	0.006
7 y	bmi10	Difference in height between adolescence and adulthood; age 14	23449627	anthropometric	European	SNPs from the MHC (chr6 26M~34M) region was removed for this traits	-0.259	0.1283	-2.0183	0.0436	0.453	0.1088	0.981	0.0067	-0.0004	0.0048
7 y	bmi10	Parents age at death	27015805	aging	European	SNPs from the MHC (chr6 26M~34M) region was removed for this traits	-0.4011	0.1195	-3.3552	0.0008	0.0289	0.0069	1.016	0.0063	0.0138	0.0045
7 y	bmi10	Urate	23263486	other	European	SNPs from the MHC (chr6 26M~34M) region was removed for this traits	0.1488	0.063	2.3615	0.0182	0.1757	0.058	0.9538	0.0486	-0.0033	0.0053
7 y	bmi10	Mothers age at death	27015805	aging	European	SNPs from the MHC (chr6 26M~34M) region was removed for this traits	-0.1078	0.1044	-1.0326	0.3018	0.0356	0.0076	1.0131	0.0071	0.0042	0.0045
7 y	bmi10	Lung cancer	27488534	cancer	European	SNPs from the MHC (chr6 26M~34M) region was removed for this traits	0.2062	0.0996	2.0714	0.0383	0.314	0.0652	1.0147	0.0072	0.0011	0.005
7 y	bmi10	Fathers age at death	27015805	aging	European	SNPs from the MHC (chr6 26M~34M) region was removed for this traits	-0.3063	0.107	-2.8633	0.0042	0.04	0.0069	1.0177	0.0069	0.0019	0.0044
7 y	bmi10	Systemic lupus erythematosus	26502338	autoimmune	European	SNPs from the MHC (chr6 26M~34M) region was removed for this traits	-0.0537	0.0861	-0.6237	0.5329	0.3909	0.0669	1.1053	0.0097	-0.001	0.005
7 y	bmi10	Primary biliary cirrhosis	26394269	autoimmune	European	SNPs from the MHC (chr6 26M~34M) region was removed for this traits	0.2382	0.0817	2.9146	0.0036	0.3755	0.0635	1.0039	0.0098	-0.0098	0.0049
7 y	bmi10	Celiac disease	20190752	autoimmune	European	SNPs from the MHC (chr6 26M~34M) region was removed for this traits	0.0255	0.1049	0.2433	0.8078	0.31	0.0483	1.0649	0.0107	-0.002	0.0067
7 y	bmi10	Difference in height between childhood and adulthood; age 8	23449627	anthropometric	European	SNPs from the MHC (chr6 26M~34M) region was removed for this traits	-0.4463	0.106	-4.2093	2.5611e-05	0.3342	0.0508	0.9722	0.0077	0.0043	0.005
7 y	bmi10	Sitting height ratio	25865494	anthropometric	European	SNPs from the MHC (chr6 26M~34M) region was removed for this traits	-0.0929	0.09	-1.0325	0.3019	0.2232	0.0282	0.9793	0.0075	0.0029	0.0055
7 y	bmi10	Height; Females at age 10 and males at age 12	23449627	anthropometric	European	SNPs from the MHC (chr6 26M~34M) region was removed for this traits	0.3445	0.0857	4.0182	5.8651e-05	0.4315	0.0479	0.9523	0.0079	-0.0045	0.0052
7 y	bmi10	Sleep duration	27494321	sleeping	European	SNPs from the MHC (chr6 26M~34M) region was removed for this traits	0.091	0.0784	1.16	0.246	0.0558	0.0049	1.0188	0.0071	-0.0057	0.0045
7 y	bmi10	Birth weight	27680694	anthropometric	European	SNPs from the MHC (chr6 26M~34M) region was removed for this traits	0.3117	0.0546	5.7089	1.137e-08	0.1029	0.0066	1.0404	0.0096	-0.0027	0.0048
7 y	bmi10	Chronotype	27494321	sleeping	European	SNPs from the MHC (chr6 26M~34M) region was removed for this traits	0.1059	0.0623	1.7	0.0891	0.1019	0.0057	1.0132	0.0075	-0.0065	0.0049
7 y	bmi10	Years of schooling (proxy cognitive performance)	25201988	education	European	SNPs from the MHC (chr6 26M~34M) region was removed for this traits	-0.0793	0.0633	-1.2525	0.2104	0.1068	0.0074	1.0268	0.0092	-0.0062	0.0059
7 y	bmi10	Years of schooling 2013	23722424	education	European	SNPs from the MHC (chr6 26M~34M) region was removed for this traits	-0.0652	0.0659	-0.9893	0.3225	0.0842	0.0063	1.0192	0.009	-0.006	0.0058
7 y	bmi10	Neuroticism	24828478	personality	European	SNPs from the MHC (chr6 26M~34M) region was removed for this traits	-0.2068	0.1108	-1.8671	0.0619	0.0149	0.0033	1.0081	0.0062	0.0073	0.0048
7 y	bmi10	Lumbar spine bone mineral density	22504420	bone	Mixed	Caution: using these data may yield less robust results due to minor departure of the LD structure; SNPs from the MHC (chr6 26M-34M) region were removed for this trait	0.0792	0.0673	1.1764	0.2394	0.271	0.0251	1.0125	0.0085	0.0053	0.0051
7 y	bmi10	Femoral neck bone mineral density	22504420	bone	Mixed	Caution: using these data may yield less robust results due to minor departure of the LD structure; SNPs from the MHC (chr6 26M-34M) region were removed for this trait	-0.0021	0.063	-0.033	0.9736	0.3039	0.0251	0.9799	0.0086	0.0009	0.005
7 y	bmi10	Age of first birth	27798627	reproductive	European	SNPs from the MHC (chr6 26M~34M) region was removed for this traits	-0.1586	0.0616	-2.574	0.0101	0.0626	0.0035	0.9527	0.0079	0.006	0.005
7 y	bmi10	Number of children ever born	27798627	reproductive	European	SNPs from the MHC (chr6 26M~34M) region was removed for this traits	0.0726	0.0686	1.0584	0.2899	0.0257	0.0018	0.9696	0.007	-0.0058	0.005
7 y	bmi10	Forced expiratory volume in 1 second (FEV1)	28166213	lung_function	European	SNPs from the MHC (chr6 26M~34M) region was removed for this traits	0.0089	0.0661	0.1348	0.8928	0.2649	0.0172	0.9704	0.0068	0.0015	0.0049
7 y	bmi10	Forced Vital capacity(FVC)	28166213	lung_function	European	SNPs from the MHC (chr6 26M~34M) region was removed for this traits	0.0102	0.0663	0.1537	0.8778	0.2603	0.016	0.9762	0.0069	-0.0006	0.0048
7 y	bmi10	Forced expiratory volume in 1 second (FEV1)/Forced Vital capacity(FVC)	28166213	lung_function	European	SNPs from the MHC (chr6 26M~34M) region was removed for this traits	-0.0256	0.0611	-0.4193	0.675	0.2603	0.0202	0.971	0.008	0.0044	0.0048
7 y	bmi10	Forced expiratory volume in 1 second (FEV1)	26635082	lung_function	European	SNPs from the MHC (chr6 26M~34M) region was removed for this traits	0.0528	0.0832	0.6338	0.5262	0.1404	0.0156	0.9921	0.0066	-0.0029	0.0048
7 y	bmi10	Forced expiratory volume in 1 second (FEV1)/Forced Vital capacity(FVC)	26635082	lung_function	European	SNPs from the MHC (chr6 26M~34M) region was removed for this traits	0.0082	0.0824	0.0997	0.9206	0.1128	0.0149	0.9816	0.007	0.0005	0.0044
7 y	bmi10	Forced Vital capacity(FVC)	26635082	lung_function	European	SNPs from the MHC (chr6 26M~34M) region was removed for this traits	0.0801	0.0831	0.9642	0.335	0.1465	0.015	0.9857	0.0066	-0.0049	0.0049
7 y	bmi10	Forced expiratory volume in 1 second (FEV1)	21946350	lung_function	European	SNPs from the MHC (chr6 26M~34M) region was removed for this traits	0.0819	0.1276	0.6424	0.5206	0.1727	0.0223	0.8806	0.0118	-0.0003	0.0089
7 y	bmi10	Forced expiratory volume in 1 second (FEV1)/Forced Vital capacity(FVC)	21946350	lung_function	European	SNPs from the MHC (chr6 26M~34M) region was removed for this traits	-0.0142	0.0814	-0.1745	0.8614	0.123	0.0134	0.929	0.0078	0.0012	0.0051
7 y	bmi10	Attention deficit hyperactivity disorder (GC)	27663945	psychiatric	European	Caution: using this data may yield results outside bounds due to relative low Z score of the SNP heritability of the trait; SNPs from the MHC (chr6 26M~34M) region was removed for this traits	-0.0553	0.1471	-0.3762	0.7067	0.073	0.0298	0.993	0.0073	0.0022	0.0052
7 y	bmi10	Attention deficit hyperactivity disorder (No GC)	27663945	psychiatric	European	Caution: using this data may yield results outside bounds due to relative low Z score of the SNP heritability of the trait; SNPs from the MHC (chr6 26M~34M) region was removed for this traits	-0.0565	0.1471	-0.3838	0.7011	0.074	0.0302	1.0076	0.0075	0.0022	0.0052
7 y	bmi10	Primary sclerosing cholangitis	27992413	autoimmune	Mixed	Caution: using this data may yield results outside bounds due to relative low Z score of the SNP heritability of the trait; SNPs from the MHC (chr6 26M~34M) region was removed for this traits	0.061	0.0783	0.7787	0.4362	0.392	0.1569	0.9948	0.0152	-0.0059	0.0056
7 y	bmi10	Intelligence	28530673	cognitive	European	SNPs from the MHC (chr6 26M~34M) region was removed for this traits	-0.0715	0.0548	-1.3047	0.192	0.1896	0.0101	1.0081	0.008	0.0023	0.0046
7 y	bmi10	Insomnia	28604731	sleeping	European	SNPs from the MHC (chr6 26M~34M) region was removed for this traits	-0.1326	0.0773	-1.7146	0.0864	0.048	0.0048	1.002	0.0069	0.0081	0.0046
7 y	bmi10	Ischemic stroke	26935894	cardiometabolic	Mixed	Caution: using these data may yield less robust results due to minor departure of the LD structure; SNPs from the MHC (chr6 26M-34M) region were removed for this trait	NA	NA	NA	NA	NA	NA	NA	NA	NA	NA
7 y	bmi10	Insomnia	27992416	sleeping	European	SNPs from the MHC (chr6 26M~34M) region was removed for this traits	-0.1459	0.0669	-2.1819	0.0291	0.1335	0.0117	1.0021	0.0079	0.0065	0.0045
7 y	bmi10	Excessive daytime sleepiness	27992416	sleeping	European	SNPs from the MHC (chr6 26M~34M) region was removed for this traits	0.0035	0.0725	0.0483	0.9615	0.0537	0.0053	1.0032	0.0069	0.0063	0.0043
7 y	bmi10	Hand grip strength (left)	0	ukbb	European	SNPs from the MHC (chr6 26M~34M) region was removed for this traits	0.1539	0.0489	3.1456	0.0017	0.1039	0.0041	1.0554	0.0123	-0.0042	0.0059
7 y	bmi10	Hand grip strength (right)	0	ukbb	European	SNPs from the MHC (chr6 26M~34M) region was removed for this traits	0.1712	0.0512	3.3398	0.0008	0.1039	0.0042	1.0611	0.0132	-0.0053	0.0061
7 y	bmi10	Waist circumference	0	ukbb	European	SNPs from the MHC (chr6 26M~34M) region was removed for this traits	0.4762	0.045	10.5908	3.2886e-26	0.2003	0.0071	1.0623	0.0168	0.0039	0.0066
7 y	bmi10	Hip circumference	0	ukbb	European	SNPs from the MHC (chr6 26M~34M) region was removed for this traits	0.4966	0.0463	10.7236	7.891e-27	0.2174	0.0084	1.081	0.0187	0.0051	0.0065
7 y	bmi10	Standing height	0	ukbb	European	SNPs from the MHC (chr6 26M~34M) region was removed for this traits	0.0377	0.0377	0.9998	0.3174	0.4502	0.0224	1.2522	0.0574	-1.588e-05	0.008
7 y	bmi10	Heel bone mineral density (BMD) T-score_ automated	0	ukbb	European	SNPs from the MHC (chr6 26M~34M) region was removed for this traits	0.1284	0.0442	2.9024	0.0037	0.2945	0.0338	1.0855	0.0347	-0.0095	0.0068
7 y	bmi10	Pulse rate_ automated reading	0	ukbb	European	SNPs from the MHC (chr6 26M~34M) region was removed for this traits	-0.0506	0.0362	-1.3973	0.1623	0.1543	0.0106	1.0471	0.0283	0.0039	0.0058
7 y	bmi10	Number of self-reported cancers	0	ukbb	European	SNPs from the MHC (chr6 26M~34M) region was removed for this traits	-0.1186	0.129	-0.9193	0.3579	0.0065	0.0015	1.0136	0.0065	-0.0004	0.0045
7 y	bmi10	Number of self-reported non-cancer illnesses	0	ukbb	European	SNPs from the MHC (chr6 26M~34M) region was removed for this traits	0.1393	0.0541	2.5729	0.0101	0.0612	0.0026	1.027	0.0102	-0.002	0.0055
7 y	bmi10	Number of operations_ self-reported	0	ukbb	European	SNPs from the MHC (chr6 26M~34M) region was removed for this traits	0.0914	0.0625	1.4612	0.144	0.0384	0.0023	1.0355	0.0078	-0.0028	0.005
7 y	bmi10	Number of treatments/medications taken	0	ukbb	European	SNPs from the MHC (chr6 26M~34M) region was removed for this traits	0.1274	0.0576	2.2126	0.0269	0.0605	0.0026	1.0324	0.009	-0.0002	0.0058
7 y	bmi10	Townsend deprivation index at recruitment	0	ukbb	European	SNPs from the MHC (chr6 26M~34M) region was removed for this traits	0.1633	0.0588	2.7752	0.0055	0.0337	0.002	1.0353	0.0072	-0.004	0.005
7 y	bmi10	Number of incorrect matches in round	0	ukbb	European	SNPs from the MHC (chr6 26M~34M) region was removed for this traits	-0.0757	0.0528	-1.4354	0.1512	0.0546	0.0027	1.0046	0.0089	0.0047	0.0052
7 y	bmi10	Length of working week for main job	0	ukbb	European	SNPs from the MHC (chr6 26M~34M) region was removed for this traits	0.1611	0.0919	1.7532	0.0796	0.0194	0.0029	1.0087	0.0066	0.0005	0.0048
7 y	bmi10	Frequency of travelling from home to job workplace	0	ukbb	European	SNPs from the MHC (chr6 26M~34M) region was removed for this traits	0.2036	0.0833	2.445	0.0145	0.0218	0.0027	1.0174	0.0068	-0.0057	0.0044
7 y	bmi10	Distance between home and job workplace	0	ukbb	European	SNPs from the MHC (chr6 26M~34M) region was removed for this traits	-0.053	0.1257	-0.4219	0.6731	0.0116	0.0032	1.0073	0.0068	0.0026	0.0045
7 y	bmi10	Job involves mainly walking or standing	0	ukbb	European	SNPs from the MHC (chr6 26M~34M) region was removed for this traits	0.1313	0.0557	2.3553	0.0185	0.0801	0.0045	1.0306	0.0092	-0.002	0.0055
7 y	bmi10	Job involves heavy manual or physical work	0	ukbb	European	SNPs from the MHC (chr6 26M~34M) region was removed for this traits	0.086	0.0558	1.5411	0.1233	0.0871	0.0045	1.036	0.0088	0.008	0.0054
7 y	bmi10	Job involves shift work	0	ukbb	European	SNPs from the MHC (chr6 26M~34M) region was removed for this traits	0.1199	0.0771	1.5553	0.1199	0.0308	0.0028	1.0016	0.0066	0.0077	0.0045
7 y	bmi10	Age completed full time education	0	ukbb	European	SNPs from the MHC (chr6 26M~34M) region was removed for this traits	-0.1059	0.047	-2.2538	0.0242	0.0845	0.0045	1.0625	0.0094	0.0071	0.005
7 y	bmi10	Number of days/week walked 10+ minutes	0	ukbb	European	SNPs from the MHC (chr6 26M~34M) region was removed for this traits	-0.0277	0.0557	-0.4975	0.6189	0.0423	0.0022	1.0094	0.0075	-0.0063	0.0052
7 y	bmi10	Duration of walks	0	ukbb	European	SNPs from the MHC (chr6 26M~34M) region was removed for this traits	0.0145	0.056	0.2585	0.796	0.0466	0.0028	1.0068	0.0082	0.0015	0.0053
7 y	bmi10	Number of days/week of moderate physical activity 10+ minutes	0	ukbb	European	SNPs from the MHC (chr6 26M~34M) region was removed for this traits	-0.0383	0.0599	-0.6398	0.5223	0.0419	0.0026	1.0125	0.008	0.0021	0.0048
7 y	bmi10	Duration of moderate activity	0	ukbb	European	SNPs from the MHC (chr6 26M~34M) region was removed for this traits	0.0113	0.0683	0.1655	0.8685	0.0318	0.0024	1.0094	0.0075	0.0018	0.0049
7 y	bmi10	Number of days/week of vigorous physical activity 10+ minutes	0	ukbb	European	SNPs from the MHC (chr6 26M~34M) region was removed for this traits	0.0577	0.0574	1.0053	0.3148	0.0379	0.0024	1.0154	0.0082	-0.0029	0.0049
7 y	bmi10	Duration of vigorous activity	0	ukbb	European	SNPs from the MHC (chr6 26M~34M) region was removed for this traits	0.1783	0.077	2.3167	0.0205	0.0363	0.0032	0.9908	0.0074	0.0002	0.0052
7 y	bmi10	Usual walking pace	0	ukbb	European	SNPs from the MHC (chr6 26M~34M) region was removed for this traits	-0.2175	0.0491	-4.4282	9.5023e-06	0.0783	0.0028	1.0267	0.0097	0.0017	0.0053
7 y	bmi10	Frequency of stair climbing in last 4 weeks	0	ukbb	European	SNPs from the MHC (chr6 26M~34M) region was removed for this traits	-0.1745	0.06	-2.9074	0.0036	0.035	0.0021	1.0168	0.0077	0.0013	0.0049
7 y	bmi10	Frequency of walking for pleasure in last 4 weeks	0	ukbb	European	SNPs from the MHC (chr6 26M~34M) region was removed for this traits	-0.0113	0.0701	-0.1614	0.8718	0.0344	0.0026	1.0074	0.0077	0.0076	0.005
7 y	bmi10	Duration walking for pleasure	0	ukbb	European	SNPs from the MHC (chr6 26M~34M) region was removed for this traits	0.0065	0.0707	0.0917	0.9269	0.0253	0.0023	1.0113	0.0068	-0.0048	0.0049
7 y	bmi10	Duration of strenuous sports	0	ukbb	European	SNPs from the MHC (chr6 26M~34M) region was removed for this traits	-0.2123	0.167	-1.2715	0.2036	0.0308	0.0137	0.994	0.0069	0.007	0.0042
7 y	bmi10	Frequency of light DIY in last 4 weeks	0	ukbb	European	SNPs from the MHC (chr6 26M~34M) region was removed for this traits	-0.0579	0.0947	-0.6109	0.5412	0.0221	0.0029	1.0047	0.0064	0.0014	0.0043
7 y	bmi10	Duration of light DIY	0	ukbb	European	SNPs from the MHC (chr6 26M~34M) region was removed for this traits	0.0588	0.0789	0.7459	0.4557	0.035	0.0035	1.0034	0.0073	-0.0026	0.0048
7 y	bmi10	Time spent watching television (TV)	0	ukbb	European	SNPs from the MHC (chr6 26M~34M) region was removed for this traits	0.052	0.041	1.2691	0.2044	0.0993	0.0039	1.0567	0.0107	0.0041	0.0054
7 y	bmi10	Time spent using computer	0	ukbb	European	SNPs from the MHC (chr6 26M~34M) region was removed for this traits	0.0218	0.0495	0.4414	0.6589	0.096	0.0042	1.045	0.0094	-0.0069	0.0054
7 y	bmi10	Time spent driving	0	ukbb	European	SNPs from the MHC (chr6 26M~34M) region was removed for this traits	0.0906	0.0699	1.295	0.1953	0.0424	0.0028	1.0014	0.007	0.0011	0.0049
7 y	bmi10	Drive faster than motorway speed limit	0	ukbb	European	SNPs from the MHC (chr6 26M~34M) region was removed for this traits	0.0724	0.0575	1.2595	0.2078	0.0566	0.0028	1.0295	0.0088	-0.0014	0.0051
7 y	bmi10	Sleep duration	0	ukbb	European	SNPs from the MHC (chr6 26M~34M) region was removed for this traits	0.0411	0.0524	0.784	0.433	0.0714	0.0037	1.0235	0.0101	-0.0086	0.0053
7 y	bmi10	Getting up in morning	0	ukbb	European	SNPs from the MHC (chr6 26M~34M) region was removed for this traits	0.0829	0.0532	1.558	0.1192	0.0684	0.0031	1.0398	0.0103	-0.0036	0.006
7 y	bmi10	Morning/evening person (chronotype)	0	ukbb	European	SNPs from the MHC (chr6 26M~34M) region was removed for this traits	-0.096	0.0465	-2.067	0.0387	0.1163	0.0042	1.0407	0.0112	0.0089	0.0058
7 y	bmi10	Nap during day	0	ukbb	European	SNPs from the MHC (chr6 26M~34M) region was removed for this traits	-0.0415	0.0476	-0.8725	0.3829	0.0807	0.0035	1.0233	0.0097	0.0097	0.0058
7 y	bmi10	Sleeplessness / insomnia	0	ukbb	European	SNPs from the MHC (chr6 26M~34M) region was removed for this traits	-0.1088	0.0548	-1.9864	0.047	0.0624	0.0027	1.018	0.0085	0.0158	0.005
7 y	bmi10	Snoring	0	ukbb	European	SNPs from the MHC (chr6 26M~34M) region was removed for this traits	-0.2133	0.0539	-3.954	7.6855e-05	0.0595	0.0028	1.0247	0.0091	0.006	0.0053
7 y	bmi10	Daytime dozing / sleeping (narcolepsy)	0	ukbb	European	SNPs from the MHC (chr6 26M~34M) region was removed for this traits	-0.0177	0.0511	-0.3459	0.7295	0.0488	0.0028	1.0095	0.0087	0.0096	0.0049
7 y	bmi10	Current tobacco smoking	0	ukbb	European	SNPs from the MHC (chr6 26M~34M) region was removed for this traits	0.1297	0.0549	2.3638	0.0181	0.0551	0.0027	1.0137	0.0091	0.0047	0.0055
7 y	bmi10	Past tobacco smoking	0	ukbb	European	SNPs from the MHC (chr6 26M~34M) region was removed for this traits	-0.1093	0.046	-2.3759	0.0175	0.0913	0.0041	1.0208	0.0103	0.006	0.0059
7 y	bmi10	Smoking/smokers in household	0	ukbb	European	SNPs from the MHC (chr6 26M~34M) region was removed for this traits	0.0816	0.1108	0.7368	0.4613	0.0101	0.0019	1.0107	0.0074	0.0066	0.0052
7 y	bmi10	Exposure to tobacco smoke at home	0	ukbb	European	SNPs from the MHC (chr6 26M~34M) region was removed for this traits	0.0853	0.0913	0.9336	0.3505	0.0118	0.0016	0.9985	0.0063	0.0046	0.0045
7 y	bmi10	Exposure to tobacco smoke outside home	0	ukbb	European	SNPs from the MHC (chr6 26M~34M) region was removed for this traits	0.1792	0.0725	2.4719	0.0134	0.0317	0.0024	1.0201	0.0083	-0.0042	0.0055
7 y	bmi10	Alcohol intake frequency.	0	ukbb	European	SNPs from the MHC (chr6 26M~34M) region was removed for this traits	0.1457	0.049	2.9761	0.0029	0.0836	0.004	1.044	0.0103	0.0042	0.0054
7 y	bmi10	Average weekly red wine intake	0	ukbb	European	SNPs from the MHC (chr6 26M~34M) region was removed for this traits	-0.0597	0.0621	-0.9609	0.3366	0.0565	0.0034	1.013	0.0074	0.0046	0.0047
7 y	bmi10	Average weekly champagne plus white wine intake	0	ukbb	European	SNPs from the MHC (chr6 26M~34M) region was removed for this traits	-0.0721	0.0724	-0.9951	0.3197	0.0306	0.0026	1.0408	0.0077	0.002	0.0048
7 y	bmi10	Average weekly beer plus cider intake	0	ukbb	European	SNPs from the MHC (chr6 26M~34M) region was removed for this traits	0.0224	0.0639	0.3506	0.7259	0.0515	0.0035	1.063	0.0094	-0.0017	0.0051
7 y	bmi10	Average weekly spirits intake	0	ukbb	European	SNPs from the MHC (chr6 26M~34M) region was removed for this traits	0.1237	0.0676	1.8314	0.067	0.0316	0.0028	1.0168	0.0078	0.0008	0.0049
7 y	bmi10	Average weekly fortified wine intake	0	ukbb	European	SNPs from the MHC (chr6 26M~34M) region was removed for this traits	-0.2772	0.1036	-2.6771	0.0074	0.0127	0.0022	1.0173	0.0067	0.0118	0.0051
7 y	bmi10	Alcohol usually taken with meals	0	ukbb	European	SNPs from the MHC (chr6 26M~34M) region was removed for this traits	-0.0481	0.0536	-0.898	0.3692	0.1101	0.0052	1.0589	0.009	-0.0019	0.0053
7 y	bmi10	Alcohol intake versus 10 years previously	0	ukbb	European	SNPs from the MHC (chr6 26M~34M) region was removed for this traits	0.1487	0.0596	2.4945	0.0126	0.0347	0.0023	1.0303	0.0081	-0.0009	0.0053
7 y	bmi10	Breastfed as a baby	0	ukbb	European	SNPs from the MHC (chr6 26M~34M) region was removed for this traits	-0.0694	0.068	-1.0203	0.3076	0.0258	0.0023	1.022	0.0069	0.0058	0.0047
7 y	bmi10	Comparative body size at age 10	0	ukbb	European	SNPs from the MHC (chr6 26M~34M) region was removed for this traits	0.8672	0.0567	15.2884	9.1373e-53	0.1457	0.0091	1.016	0.0167	0.0087	0.0067
7 y	bmi10	Comparative height size at age 10	0	ukbb	European	SNPs from the MHC (chr6 26M~34M) region was removed for this traits	0.2264	0.0423	5.3528	8.6627e-08	0.2412	0.0121	1.114	0.034	-0.0012	0.0065
7 y	bmi10	Adopted as a child	0	ukbb	European	SNPs from the MHC (chr6 26M~34M) region was removed for this traits	-0.0643	0.1307	-0.4921	0.6226	0.0058	0.0014	1.0016	0.0066	0.0027	0.0053
7 y	bmi10	Maternal smoking around birth	0	ukbb	European	SNPs from the MHC (chr6 26M~34M) region was removed for this traits	0.0863	0.0578	1.4937	0.1352	0.0497	0.0028	1.0364	0.0088	0.0008	0.0053
7 y	bmi10	Father still alive	0	ukbb	European	SNPs from the MHC (chr6 26M~34M) region was removed for this traits	-0.1355	0.1192	-1.137	0.2556	0.0063	0.0015	1.0168	0.0065	-0.0002	0.0044
7 y	bmi10	Fathers age at death	0	ukbb	European	SNPs from the MHC (chr6 26M~34M) region was removed for this traits	-0.2766	0.0723	-3.8276	0.0001	0.0341	0.0031	1.0232	0.0079	0.0043	0.005
7 y	bmi10	Number of full brothers	0	ukbb	European	SNPs from the MHC (chr6 26M~34M) region was removed for this traits	0.0465	0.0829	0.5608	0.5749	0.0187	0.0018	1.0284	0.0074	0.0008	0.0048
7 y	bmi10	Number of full sisters	0	ukbb	European	SNPs from the MHC (chr6 26M~34M) region was removed for this traits	0.0322	0.0842	0.3825	0.7021	0.0187	0.0018	1.0399	0.0066	0.0062	0.005
7 y	bmi10	Mood swings	0	ukbb	European	SNPs from the MHC (chr6 26M~34M) region was removed for this traits	0.0874	0.047	1.8581	0.0631	0.0711	0.0033	1.017	0.0098	0.0036	0.0051
7 y	bmi10	Miserableness	0	ukbb	European	SNPs from the MHC (chr6 26M~34M) region was removed for this traits	0.0802	0.0487	1.6473	0.0995	0.0641	0.0036	1.0183	0.011	0.0032	0.0053
7 y	bmi10	Irritability	0	ukbb	European	SNPs from the MHC (chr6 26M~34M) region was removed for this traits	-0.0367	0.0573	-0.6413	0.5214	0.0679	0.0042	0.9925	0.0112	0.0061	0.0059
7 y	bmi10	Sensitivity / hurt feelings	0	ukbb	European	SNPs from the MHC (chr6 26M~34M) region was removed for this traits	-0.0737	0.0523	-1.4088	0.1589	0.0627	0.0032	1.0209	0.0093	0.0072	0.0055
7 y	bmi10	Fed-up feelings	0	ukbb	European	SNPs from the MHC (chr6 26M~34M) region was removed for this traits	0.059	0.0511	1.1542	0.2484	0.0719	0.0032	1.0241	0.01	0.01	0.0057
7 y	bmi10	Nervous feelings	0	ukbb	European	SNPs from the MHC (chr6 26M~34M) region was removed for this traits	-0.1712	0.0541	-3.1651	0.0016	0.0662	0.0039	1.014	0.0122	0.0014	0.0056
7 y	bmi10	Worrier / anxious feelings	0	ukbb	European	SNPs from the MHC (chr6 26M~34M) region was removed for this traits	-0.0981	0.0492	-1.9935	0.0462	0.0794	0.005	1.0008	0.012	0.0033	0.0054
7 y	bmi10	Tense / highly strung	0	ukbb	European	SNPs from the MHC (chr6 26M~34M) region was removed for this traits	-0.1587	0.0598	-2.6514	0.008	0.0572	0.0032	0.9952	0.0095	0.0067	0.0058
7 y	bmi10	Worry too long after embarrassment	0	ukbb	European	SNPs from the MHC (chr6 26M~34M) region was removed for this traits	-0.0632	0.0519	-1.2173	0.2235	0.065	0.0034	1.017	0.0098	0.0031	0.0054
7 y	bmi10	Suffer from nerves	0	ukbb	European	SNPs from the MHC (chr6 26M~34M) region was removed for this traits	-0.1021	0.0627	-1.6279	0.1035	0.0456	0.0031	0.999	0.0093	0.002	0.0053
7 y	bmi10	Loneliness_ isolation	0	ukbb	European	SNPs from the MHC (chr6 26M~34M) region was removed for this traits	0.0691	0.0605	1.1424	0.2533	0.0379	0.0022	1.0231	0.0077	0.0024	0.0053
7 y	bmi10	Guilty feelings	0	ukbb	European	SNPs from the MHC (chr6 26M~34M) region was removed for this traits	0.0712	0.0549	1.2977	0.1944	0.0512	0.0027	1.0076	0.0085	-0.0041	0.0054
7 y	bmi10	Risk taking	0	ukbb	European	SNPs from the MHC (chr6 26M~34M) region was removed for this traits	0.0529	0.0547	0.9655	0.3343	0.0556	0.0028	1.0046	0.0088	-0.0008	0.0056
7 y	bmi10	Frequency of depressed mood in last 2 weeks	0	ukbb	European	SNPs from the MHC (chr6 26M~34M) region was removed for this traits	0.0653	0.0586	1.1136	0.2654	0.0422	0.0028	1.0121	0.0084	0.0055	0.0048
7 y	bmi10	Frequency of unenthusiasm / disinterest in last 2 weeks	0	ukbb	European	SNPs from the MHC (chr6 26M~34M) region was removed for this traits	0.1038	0.0606	1.7125	0.0868	0.0388	0.0027	1.0175	0.0089	8.5799e-05	0.0052
7 y	bmi10	Frequency of tenseness / restlessness in last 2 weeks	0	ukbb	European	SNPs from the MHC (chr6 26M~34M) region was removed for this traits	-0.0222	0.0561	-0.3949	0.6929	0.0438	0.0026	1.0144	0.0092	0.0028	0.0049
7 y	bmi10	Frequency of tiredness / lethargy in last 2 weeks	0	ukbb	European	SNPs from the MHC (chr6 26M~34M) region was removed for this traits	-0.0056	0.0507	-0.1109	0.9117	0.06	0.0029	1.0248	0.0094	0.0112	0.005
7 y	bmi10	Seen doctor (GP) for nerves_ anxiety_ tension or depression	0	ukbb	European	SNPs from the MHC (chr6 26M~34M) region was removed for this traits	0.0321	0.0482	0.6654	0.5058	0.0613	0.0031	1.0141	0.0096	0.0003	0.0052
7 y	bmi10	Seen a psychiatrist for nerves_ anxiety_ tension or depression	0	ukbb	European	SNPs from the MHC (chr6 26M~34M) region was removed for this traits	-0.0408	0.0609	-0.6703	0.5027	0.0312	0.0021	1.0044	0.008	0.0071	0.0042
7 y	bmi10	Overall health rating	0	ukbb	European	SNPs from the MHC (chr6 26M~34M) region was removed for this traits	0.1036	0.0467	2.2188	0.0265	0.0997	0.0031	1.0621	0.0105	0.0062	0.0059
7 y	bmi10	Long-standing illness_ disability or infirmity	0	ukbb	European	SNPs from the MHC (chr6 26M~34M) region was removed for this traits	0.1749	0.0624	2.8053	0.005	0.0501	0.0024	1.0269	0.0086	-0.0006	0.0058
7 y	bmi10	Wears glasses or contact lenses	0	ukbb	European	SNPs from the MHC (chr6 26M~34M) region was removed for this traits	-0.0695	0.0766	-0.9079	0.3639	0.0161	0.0017	1.0011	0.0076	0.0005	0.0052
7 y	bmi10	Other eye problems	0	ukbb	European	SNPs from the MHC (chr6 26M~34M) region was removed for this traits	0.0571	0.1019	0.5606	0.575	0.0092	0.0015	1.0242	0.0071	0.0017	0.005
7 y	bmi10	Hearing difficulty/problems with background noise	0	ukbb	European	SNPs from the MHC (chr6 26M~34M) region was removed for this traits	-0.0388	0.0577	-0.6726	0.5012	0.0516	0.0026	1.0202	0.0082	0.0043	0.0053
7 y	bmi10	Falls in the last year	0	ukbb	European	SNPs from the MHC (chr6 26M~34M) region was removed for this traits	-0.0131	0.0639	-0.2046	0.8379	0.0326	0.0021	1.0035	0.0077	0.0095	0.0052
7 y	bmi10	Weight change compared with 1 year ago	0	ukbb	European	SNPs from the MHC (chr6 26M~34M) region was removed for this traits	-0.0705	0.1062	-0.6644	0.5065	0.0085	0.0014	1.0228	0.0063	-0.0021	0.0045
7 y	bmi10	Wheeze or whistling in the chest in last year	0	ukbb	European	SNPs from the MHC (chr6 26M~34M) region was removed for this traits	0.1874	0.0564	3.3259	0.0009	0.0599	0.003	1.0318	0.0098	0.0009	0.0055
7 y	bmi10	Chest pain or discomfort	0	ukbb	European	SNPs from the MHC (chr6 26M~34M) region was removed for this traits	-0.0135	0.0617	-0.218	0.8275	0.0332	0.0022	1.0168	0.0079	0.0071	0.005
7 y	bmi10	Ever had bowel cancer screening	0	ukbb	European	SNPs from the MHC (chr6 26M~34M) region was removed for this traits	-0.0757	0.0915	-0.8272	0.4082	0.0129	0.0017	1.0207	0.0069	0.0035	0.0048
7 y	bmi10	Most recent bowel cancer screening	0	ukbb	European	SNPs from the MHC (chr6 26M~34M) region was removed for this traits	-0.0281	0.1773	-0.1583	0.8742	0.0117	0.0058	1.0117	0.0059	-0.0051	0.0047
7 y	bmi10	Ever had prostate specific antigen (PSA) test	0	ukbb	European	SNPs from the MHC (chr6 26M~34M) region was removed for this traits	0.0615	0.0863	0.7128	0.476	0.0341	0.0034	1.0033	0.0072	-0.0063	0.0048
7 y	bmi10	Relative age of first facial hair	0	ukbb	European	SNPs from the MHC (chr6 26M~34M) region was removed for this traits	-0.2275	0.0576	-3.9511	7.7787e-05	0.1229	0.0078	1.0472	0.0152	-0.0044	0.006
7 y	bmi10	Relative age voice broke	0	ukbb	European	SNPs from the MHC (chr6 26M~34M) region was removed for this traits	-0.2564	0.0613	-4.1838	2.8669e-05	0.0721	0.0055	1.011	0.0085	-0.0086	0.005
7 y	bmi10	Number of children fathered	0	ukbb	European	SNPs from the MHC (chr6 26M~34M) region was removed for this traits	0.0988	0.0855	1.1554	0.2479	0.0324	0.0036	1.0109	0.0071	-0.0053	0.0047
7 y	bmi10	Had major operations	0	ukbb	European	SNPs from the MHC (chr6 26M~34M) region was removed for this traits	0.0671	0.102	0.6574	0.5109	0.025	0.0036	1.0059	0.0074	-0.0017	0.0048
7 y	bmi10	Diabetes diagnosed by doctor	0	ukbb	European	SNPs from the MHC (chr6 26M~34M) region was removed for this traits	0.2392	0.057	4.1938	2.7438e-05	0.0438	0.0028	1.0401	0.0105	-0.0011	0.0054
7 y	bmi10	Cancer diagnosed by doctor	0	ukbb	European	SNPs from the MHC (chr6 26M~34M) region was removed for this traits	-0.1431	0.1277	-1.1208	0.2624	0.0066	0.0015	1.0102	0.0064	0.0014	0.0044
7 y	bmi10	Fractured/broken bones in last 5 years	0	ukbb	European	SNPs from the MHC (chr6 26M~34M) region was removed for this traits	-0.0902	0.0729	-1.2379	0.2157	0.0187	0.0021	1.0081	0.0074	0.003	0.0047
7 y	bmi10	Other serious medical condition/disability diagnosed by doctor	0	ukbb	European	SNPs from the MHC (chr6 26M~34M) region was removed for this traits	0.0965	0.0682	1.4147	0.1572	0.0255	0.0019	1.0106	0.0072	-0.0051	0.005
7 y	bmi10	Taking other prescription medications	0	ukbb	European	SNPs from the MHC (chr6 26M~34M) region was removed for this traits	0.1539	0.0659	2.335	0.0195	0.0433	0.0023	1.0163	0.0085	-0.0047	0.0053
7 y	bmi10	Frequency of heavy DIY in last 4 weeks	0	ukbb	European	SNPs from the MHC (chr6 26M~34M) region was removed for this traits	-0.0499	0.1081	-0.4616	0.6444	0.0202	0.0036	1.0099	0.0063	0.0081	0.0043
7 y	bmi10	Duration of heavy DIY	0	ukbb	European	SNPs from the MHC (chr6 26M~34M) region was removed for this traits	0.0167	0.0983	0.1695	0.8654	0.0333	0.0038	1.0078	0.0068	0.0075	0.0055
7 y	bmi10	Light smokers_ at least 100 smokes in lifetime	0	ukbb	European	SNPs from the MHC (chr6 26M~34M) region was removed for this traits	0.2381	0.0675	3.5282	0.0004	0.0771	0.0075	1.0052	0.0074	-0.0097	0.0045
7 y	bmi10	Age when periods started (menarche)	0	ukbb	European	SNPs from the MHC (chr6 26M~34M) region was removed for this traits	-0.3248	0.0473	-6.8679	6.5142e-12	0.2093	0.0104	1.0041	0.0124	-0.0055	0.006
7 y	bmi10	Had menopause	0	ukbb	European	SNPs from the MHC (chr6 26M~34M) region was removed for this traits	-0.0673	0.1011	-0.6651	0.506	0.02	0.0041	1.0049	0.0069	0.0041	0.0051
7 y	bmi10	Number of live births	0	ukbb	European	SNPs from the MHC (chr6 26M~34M) region was removed for this traits	0.0234	0.0644	0.3634	0.7163	0.0615	0.0042	1.0076	0.008	-0.0051	0.0051
7 y	bmi10	Birth weight of first child	0	ukbb	European	SNPs from the MHC (chr6 26M~34M) region was removed for this traits	0.1237	0.0564	2.1942	0.0282	0.1084	0.0065	1.0239	0.0098	0.0046	0.0057
7 y	bmi10	Age at first live birth	0	ukbb	European	SNPs from the MHC (chr6 26M~34M) region was removed for this traits	-0.1598	0.0534	-2.9908	0.0028	0.1662	0.0075	1.0469	0.0091	0.009	0.0051
7 y	bmi10	Age at last live birth	0	ukbb	European	SNPs from the MHC (chr6 26M~34M) region was removed for this traits	-0.1721	0.0645	-2.667	0.0077	0.0882	0.0058	1.0171	0.0081	0.0055	0.005
7 y	bmi10	Ever had stillbirth_ spontaneous miscarriage or termination	0	ukbb	European	SNPs from the MHC (chr6 26M~34M) region was removed for this traits	-0.0082	0.1001	-0.0817	0.9349	0.0198	0.0032	0.9957	0.0078	0.0024	0.0047
7 y	bmi10	Ever taken oral contraceptive pill	0	ukbb	European	SNPs from the MHC (chr6 26M~34M) region was removed for this traits	-0.0737	0.0977	-0.7544	0.4506	0.0194	0.0029	1.0116	0.007	-0.0061	0.0047
7 y	bmi10	Age started oral contraceptive pill	0	ukbb	European	SNPs from the MHC (chr6 26M~34M) region was removed for this traits	-0.0952	0.076	-1.2534	0.2101	0.0486	0.0042	1.0152	0.0074	0.0041	0.0054
7 y	bmi10	Ever used hormone-replacement therapy (HRT)	0	ukbb	European	SNPs from the MHC (chr6 26M~34M) region was removed for this traits	-0.0413	0.0718	-0.5756	0.5649	0.0406	0.0033	0.9999	0.0071	-0.001	0.0048
7 y	bmi10	Bilateral oophorectomy (both ovaries removed)	0	ukbb	European	SNPs from the MHC (chr6 26M~34M) region was removed for this traits	0.0294	0.0992	0.2965	0.7668	0.0212	0.0033	1.0114	0.0072	-0.0012	0.0053
7 y	bmi10	Had other major operations	0	ukbb	European	SNPs from the MHC (chr6 26M~34M) region was removed for this traits	0.0662	0.0823	0.8049	0.4209	0.0305	0.0032	1.0098	0.007	0.0037	0.0046
7 y	bmi10	Number of cigarettes previously smoked daily	0	ukbb	European	SNPs from the MHC (chr6 26M~34M) region was removed for this traits	0.2032	0.0672	3.0217	0.0025	0.1006	0.014	1.0015	0.0089	-0.0078	0.0047
7 y	bmi10	Ever stopped smoking for 6+ months	0	ukbb	European	SNPs from the MHC (chr6 26M~34M) region was removed for this traits	-0.1003	0.1295	-0.7741	0.4389	0.0198	0.0054	1.0008	0.0066	0.0082	0.0047
7 y	bmi10	Number of unsuccessful stop-smoking attempts	0	ukbb	European	SNPs from the MHC (chr6 26M~34M) region was removed for this traits	-0.0191	0.0989	-0.1931	0.8469	0.0501	0.0074	1.0066	0.0068	-0.0038	0.0046
7 y	bmi10	Started insulin within one year diagnosis of diabetes	0	ukbb	European	SNPs from the MHC (chr6 26M~34M) region was removed for this traits	-0.0881	0.1205	-0.7309	0.4648	0.1656	0.0455	1.0066	0.0082	0.001	0.0051
7 y	bmi10	Fracture resulting from simple fall	0	ukbb	European	SNPs from the MHC (chr6 26M~34M) region was removed for this traits	-0.2319	0.1216	-1.9069	0.0565	0.0495	0.0137	0.9935	0.0062	0.0081	0.0046
7 y	bmi10	Forced vital capacity (FVC)	0	ukbb	European	SNPs from the MHC (chr6 26M~34M) region was removed for this traits	0.0049	0.0478	0.1029	0.918	0.1699	0.0073	1.0956	0.0168	0.0015	0.006
7 y	bmi10	Forced expiratory volume in 1-second (FEV1)	0	ukbb	European	SNPs from the MHC (chr6 26M~34M) region was removed for this traits	-0.0134	0.0484	-0.2777	0.7812	0.1474	0.0061	1.0659	0.0133	0.007	0.0057
7 y	bmi10	Peak expiratory flow (PEF)	0	ukbb	European	SNPs from the MHC (chr6 26M~34M) region was removed for this traits	-0.017	0.0521	-0.3264	0.7441	0.09	0.0046	1.0552	0.0121	0.0074	0.0052
7 y	bmi10	Used an inhaler for chest within last hour	0	ukbb	European	SNPs from the MHC (chr6 26M~34M) region was removed for this traits	0.0659	0.1555	0.4237	0.6718	0.0043	0.0016	1.002	0.0063	-1.851e-05	0.0046
7 y	bmi10	Hearing aid user	0	ukbb	European	SNPs from the MHC (chr6 26M~34M) region was removed for this traits	-0.021	0.1025	-0.2044	0.838	0.0168	0.0027	1.0055	0.0067	0.006	0.0049
7 y	bmi10	Neck/shoulder pain for 3+ months	0	ukbb	European	SNPs from the MHC (chr6 26M~34M) region was removed for this traits	0.0396	0.1351	0.2933	0.7693	0.0213	0.0062	1.0079	0.0073	-0.0023	0.0044
7 y	bmi10	Number of cigarettes currently smoked daily (current cigarette smokers)	0	ukbb	European	SNPs from the MHC (chr6 26M~34M) region was removed for this traits	0.1564	0.1211	1.292	0.1964	0.1028	0.0264	1.0009	0.0068	0.0021	0.0046
7 y	bmi10	Time from waking to first cigarette	0	ukbb	European	SNPs from the MHC (chr6 26M~34M) region was removed for this traits	-0.2164	0.1296	-1.6697	0.095	0.0844	0.0258	1.0164	0.0075	-7.3142e-05	0.0046
7 y	bmi10	Difficulty not smoking for 1 day	0	ukbb	European	SNPs from the MHC (chr6 26M~34M) region was removed for this traits	0.0882	0.1274	0.6921	0.4889	0.1112	0.0216	0.9893	0.0065	0.001	0.0052
7 y	bmi10	Mothers age at death	0	ukbb	European	SNPs from the MHC (chr6 26M~34M) region was removed for this traits	-0.2485	0.0915	-2.7165	0.0066	0.024	0.0031	1.0297	0.0079	0.0029	0.0049
7 y	bmi10	Back pain for 3+ months	0	ukbb	European	SNPs from the MHC (chr6 26M~34M) region was removed for this traits	0.0837	0.1087	0.7697	0.4415	0.0399	0.0057	0.9924	0.0067	-0.0042	0.005
7 y	bmi10	Ever had hysterectomy (womb removed)	0	ukbb	European	SNPs from the MHC (chr6 26M~34M) region was removed for this traits	-0.0264	0.1001	-0.2636	0.7921	0.0215	0.0034	1.0058	0.0074	-0.0012	0.0047
7 y	bmi10	Chest pain or discomfort walking normally	0	ukbb	European	SNPs from the MHC (chr6 26M~34M) region was removed for this traits	0.1852	0.0942	1.9663	0.0493	0.0748	0.0093	1.0086	0.007	0.0011	0.0047
7 y	bmi10	Frequency of other exercises in last 4 weeks	0	ukbb	European	SNPs from the MHC (chr6 26M~34M) region was removed for this traits	0.1554	0.0987	1.5754	0.1152	0.021	0.0033	0.9986	0.0065	-0.0077	0.0045
7 y	bmi10	Duration of other exercises	0	ukbb	European	SNPs from the MHC (chr6 26M~34M) region was removed for this traits	0.0847	0.0966	0.8767	0.3807	0.0187	0.0031	1.0091	0.007	-0.0041	0.0046
7 y	bmi10	Length of menstrual cycle	0	ukbb	European	SNPs from the MHC (chr6 26M~34M) region was removed for this traits	-0.0447	0.1092	-0.4095	0.6821	0.1028	0.0206	0.9991	0.0069	0.0076	0.0055
7 y	bmi10	Former alcohol drinker	0	ukbb	European	SNPs from the MHC (chr6 26M~34M) region was removed for this traits	-0.0271	0.1019	-0.2662	0.7901	0.1231	0.0213	0.9965	0.0063	0.0029	0.0047
7 y	bmi10	Knee pain for 3+ months	0	ukbb	European	SNPs from the MHC (chr6 26M~34M) region was removed for this traits	0.0546	0.1363	0.401	0.6884	0.0265	0.0069	1.0005	0.0065	-0.0075	0.0051
7 y	bmi10	Headaches for 3+ months	0	ukbb	European	SNPs from the MHC (chr6 26M~34M) region was removed for this traits	-0.1328	0.093	-1.4273	0.1535	0.0554	0.0073	1.0071	0.0065	0.0031	0.0049
7 y	bmi10	Number of pregnancy terminations	0	ukbb	European	SNPs from the MHC (chr6 26M~34M) region was removed for this traits	0.0466	0.1	0.4661	0.6411	0.0599	0.0098	1.0076	0.0074	-0.0008	0.0045
7 y	bmi10	Diastolic blood pressure_ automated reading	0	ukbb	European	SNPs from the MHC (chr6 26M~34M) region was removed for this traits	0.0412	0.0445	0.9243	0.3553	0.136	0.0058	1.0664	0.0157	0.0187	0.0064
7 y	bmi10	Systolic blood pressure_ automated reading	0	ukbb	European	SNPs from the MHC (chr6 26M~34M) region was removed for this traits	-0.0745	0.046	-1.6191	0.1054	0.1275	0.0055	1.067	0.0154	0.0196	0.0061
7 y	bmi10	Heel bone mineral density (BMD) T-score_ automated (left)	0	ukbb	European	SNPs from the MHC (chr6 26M~34M) region was removed for this traits	0.1029	0.0503	2.0469	0.0407	0.3004	0.0359	1.0321	0.0213	-0.0052	0.0063
7 y	bmi10	Heel bone mineral density (BMD) T-score_ automated (right)	0	ukbb	European	SNPs from the MHC (chr6 26M~34M) region was removed for this traits	0.0996	0.0495	2.0136	0.044	0.3015	0.0366	1.0319	0.0223	-0.0066	0.0061
7 y	bmi10	Pulse rate	0	ukbb	European	SNPs from the MHC (chr6 26M~34M) region was removed for this traits	-0.035	0.0554	-0.6323	0.5272	0.1351	0.0121	1.0255	0.0143	-0.0014	0.0056
7 y	bmi10	Pulse wave reflection index	0	ukbb	European	SNPs from the MHC (chr6 26M~34M) region was removed for this traits	0.1361	0.0699	1.9484	0.0514	0.0548	0.0052	1.008	0.0074	-0.0044	0.0043
7 y	bmi10	Pulse wave peak to peak time	0	ukbb	European	SNPs from the MHC (chr6 26M~34M) region was removed for this traits	-0.14	0.0912	-1.5352	0.1247	0.0396	0.0048	1.0099	0.0071	0.0053	0.0047
7 y	bmi10	Non-accidental death in close genetic family	0	ukbb	European	SNPs from the MHC (chr6 26M~34M) region was removed for this traits	-0.1583	0.1281	-1.2358	0.2165	0.0178	0.0047	0.9959	0.0065	0.0078	0.0046
7 y	bmi10	Happiness	0	ukbb	European	SNPs from the MHC (chr6 26M~34M) region was removed for this traits	-0.1036	0.0702	-1.4757	0.14	0.0615	0.0049	1.0047	0.0076	0.0022	0.005
7 y	bmi10	Work/job satisfaction	0	ukbb	European	SNPs from the MHC (chr6 26M~34M) region was removed for this traits	-0.1448	0.093	-1.5565	0.1196	0.0487	0.0068	0.9945	0.0067	0.004	0.0052
7 y	bmi10	Health satisfaction	0	ukbb	European	SNPs from the MHC (chr6 26M~34M) region was removed for this traits	0.1385	0.065	2.1325	0.033	0.0829	0.0053	1.0065	0.0076	0.0018	0.0046
7 y	bmi10	Family relationship satisfaction	0	ukbb	European	SNPs from the MHC (chr6 26M~34M) region was removed for this traits	-0.0127	0.0751	-0.1685	0.8662	0.0575	0.005	1.0045	0.0072	0.003	0.0047
7 y	bmi10	Friendships satisfaction	0	ukbb	European	SNPs from the MHC (chr6 26M~34M) region was removed for this traits	-0.0423	0.0719	-0.5879	0.5566	0.0622	0.0052	0.9982	0.0072	0.0004	0.0048
7 y	bmi10	Financial situation satisfaction	0	ukbb	European	SNPs from the MHC (chr6 26M~34M) region was removed for this traits	0.02	0.0791	0.2527	0.8005	0.0575	0.0059	1.0053	0.0081	0.0025	0.0053
7 y	bmi10	Ever depressed for a whole week	0	ukbb	European	SNPs from the MHC (chr6 26M~34M) region was removed for this traits	-0.1697	0.0792	-2.143	0.0321	0.0637	0.0052	0.9924	0.0069	0.0084	0.0049
7 y	bmi10	Number of depression episodes	0	ukbb	European	SNPs from the MHC (chr6 26M~34M) region was removed for this traits	-0.2276	0.1669	-1.3635	0.1727	0.0322	0.0119	1.0046	0.0063	0.0045	0.0049
7 y	bmi10	Ever unenthusiastic/disinterested for a whole week	0	ukbb	European	SNPs from the MHC (chr6 26M~34M) region was removed for this traits	-0.1051	0.0846	-1.2422	0.2142	0.0576	0.0063	1.0002	0.0074	0.0039	0.0051
7 y	bmi10	Ever manic/hyper for 2 days	0	ukbb	European	SNPs from the MHC (chr6 26M~34M) region was removed for this traits	-0.2187	0.1209	-1.8082	0.0706	0.0185	0.0048	0.995	0.0065	0.0111	0.0045
7 y	bmi10	Ever highly irritable/argumentative for 2 days	0	ukbb	European	SNPs from the MHC (chr6 26M~34M) region was removed for this traits	-0.0249	0.0713	-0.3493	0.7268	0.052	0.0057	0.9982	0.0077	0.0047	0.0049
7 y	bmi10	Shortness of breath walking on level ground	0	ukbb	European	SNPs from the MHC (chr6 26M~34M) region was removed for this traits	0.1512	0.076	1.9904	0.0465	0.0495	0.0051	1.0071	0.0065	-0.0019	0.0046
7 y	bmi10	Leg pain on walking	0	ukbb	European	SNPs from the MHC (chr6 26M~34M) region was removed for this traits	0.1546	0.0798	1.9378	0.0527	0.0569	0.005	1.0101	0.0067	0.0062	0.005
7 y	bmi10	Noisy workplace	0	ukbb	European	SNPs from the MHC (chr6 26M~34M) region was removed for this traits	0.0084	0.0784	0.1074	0.9145	0.0617	0.0056	1.0283	0.0073	0.0025	0.0054
7 y	bmi10	Loud music exposure frequency	0	ukbb	European	SNPs from the MHC (chr6 26M~34M) region was removed for this traits	0.1164	0.0989	1.1762	0.2395	0.0292	0.0046	1.0124	0.007	-0.0039	0.0046
7 y	bmi10	Number of older siblings	0	ukbb	European	SNPs from the MHC (chr6 26M~34M) region was removed for this traits	-0.0744	0.2344	-0.3176	0.7508	0.0059	0.005	1.0069	0.006	0.0032	0.0042
7 y	bmi10	Average weekly intake of other alcoholic drinks	0	ukbb	European	SNPs from the MHC (chr6 26M~34M) region was removed for this traits	0.0122	0.2127	0.0573	0.9543	0.0083	0.0059	1.003	0.0065	0.0056	0.0051
7 y	bmi10	Maximum workload during fitness test	0	ukbb	European	SNPs from the MHC (chr6 26M~34M) region was removed for this traits	0.17	0.1309	1.299	0.194	0.0423	0.01	1.0077	0.007	-0.0053	0.0044
7 y	bmi10	Maximum heart rate during fitness test	0	ukbb	European	SNPs from the MHC (chr6 26M~34M) region was removed for this traits	-0.2588	0.0984	-2.6311	0.0085	0.0675	0.0133	1.0167	0.0086	0.0013	0.0051
7 y	bmi10	Target heart rate achieved	0	ukbb	European	SNPs from the MHC (chr6 26M~34M) region was removed for this traits	-0.0543	0.1408	-0.3853	0.7	0.0335	0.0104	1.0067	0.0069	-0.0053	0.0046
7 y	bmi10	Number of trend entries	0	ukbb	European	SNPs from the MHC (chr6 26M~34M) region was removed for this traits	0.1551	0.1496	1.0365	0.3	0.0312	0.0092	1.0058	0.0066	-0.0004	0.0049
7 y	bmi10	Duration of fitness test	0	ukbb	European	SNPs from the MHC (chr6 26M~34M) region was removed for this traits	0.0152	0.1667	0.091	0.9275	0.0201	0.0088	1.0044	0.0063	0.0029	0.0045
7 y	bmi10	Sitting height	0	ukbb	European	SNPs from the MHC (chr6 26M~34M) region was removed for this traits	0.0822	0.0369	2.2304	0.0257	0.3213	0.0183	1.1375	0.0419	-0.0022	0.007
7 y	bmi10	Fluid intelligence score	0	ukbb	European	SNPs from the MHC (chr6 26M~34M) region was removed for this traits	-0.0422	0.0485	-0.8706	0.384	0.2377	0.0107	1.0425	0.0103	-0.0006	0.0054
7 y	bmi10	Prospective memory result	0	ukbb	European	SNPs from the MHC (chr6 26M~34M) region was removed for this traits	0.2932	0.0811	3.6153	0.0003	0.0575	0.0052	1.0119	0.0078	-0.0104	0.0048
7 y	bmi10	Birth weight	0	ukbb	European	SNPs from the MHC (chr6 26M~34M) region was removed for this traits	0.2831	0.0499	5.6763	1.3766e-08	0.1085	0.0061	1.051	0.0137	-0.0004	0.0053
7 y	bmi10	Mean time to correctly identify matches	0	ukbb	European	SNPs from the MHC (chr6 26M~34M) region was removed for this traits	0.0011	0.0432	0.0248	0.9802	0.0733	0.003	1.0306	0.0094	0.0033	0.005
7 y	bmi10	Neuroticism score	0	ukbb	European	SNPs from the MHC (chr6 26M~34M) region was removed for this traits	-0.0432	0.0487	-0.8869	0.3751	0.1184	0.0063	1.0173	0.0133	0.0055	0.006
7 y	bmi10	Forced expiratory volume in 1-second (FEV1)_ Best measure	0	ukbb	European	SNPs from the MHC (chr6 26M~34M) region was removed for this traits	-0.0138	0.0482	-0.2862	0.7747	0.1623	0.0071	1.0582	0.0133	0.0063	0.0055
7 y	bmi10	Forced vital capacity (FVC)_ Best measure	0	ukbb	European	SNPs from the MHC (chr6 26M~34M) region was removed for this traits	0.0123	0.0477	0.2573	0.7969	0.1883	0.0084	1.0825	0.0163	0.0008	0.0057
7 y	bmi10	Reproduciblity of spirometry measurement using ERS/ATS criteria	0	ukbb	European	SNPs from the MHC (chr6 26M~34M) region was removed for this traits	0.0049	0.1027	0.0475	0.9621	0.0144	0.0022	1.0078	0.0072	-0.0028	0.0049
7 y	bmi10	Forced expiratory volume in 1-second (FEV1)_ predicted	0	ukbb	European	SNPs from the MHC (chr6 26M~34M) region was removed for this traits	0.0692	0.0562	1.232	0.2179	0.1715	0.0123	1.0399	0.0119	-0.0007	0.0053
7 y	bmi10	Forced expiratory volume in 1-second (FEV1)_ predicted percentage	0	ukbb	European	SNPs from the MHC (chr6 26M~34M) region was removed for this traits	-0.0861	0.0554	-1.5544	0.1201	0.2014	0.0098	1.0339	0.0096	0.0102	0.0052
7 y	bmi10	Ever smoked	0	ukbb	European	SNPs from the MHC (chr6 26M~34M) region was removed for this traits	0.0758	0.0455	1.6667	0.0956	0.0752	0.0034	1.0221	0.0101	-0.0015	0.0054
7 y	bmi10	Pack years of smoking PREVIEW ONLY	0	ukbb	European	SNPs from the MHC (chr6 26M~34M) region was removed for this traits	0.2425	0.0603	4.0219	5.774e-05	0.1096	0.0098	1.0152	0.0088	-0.0042	0.0051
7 y	bmi10	Pack years adult smoking as proportion of life span exposed to smoking PREVIEW ONLY	0	ukbb	European	SNPs from the MHC (chr6 26M~34M) region was removed for this traits	0.2367	0.0588	4.0231	5.7446e-05	0.1271	0.011	1.0147	0.0092	-0.0037	0.0052
7 y	bmi10	Body mass index (BMI)	0	ukbb	European	SNPs from the MHC (chr6 26M~34M) region was removed for this traits	0.553	0.0456	12.1404	6.4519e-34	0.2474	0.0084	1.0736	0.0183	0.0018	0.0067
7 y	bmi10	Weight	0	ukbb	European	SNPs from the MHC (chr6 26M~34M) region was removed for this traits	0.5305	0.0448	11.8309	2.701e-32	0.265	0.0096	1.0865	0.0216	0.0009	0.007
7 y	bmi10	Pulse wave Arterial Stiffness index	0	ukbb	European	SNPs from the MHC (chr6 26M~34M) region was removed for this traits	0.1827	0.0912	2.0022	0.0453	0.0385	0.005	1.0087	0.0072	-0.0065	0.0046
7 y	bmi10	Doctor diagnosed hayfever or allergic rhinitis	0	ukbb	European	SNPs from the MHC (chr6 26M~34M) region was removed for this traits	-0.1239	0.0724	-1.7124	0.0868	0.0786	0.0089	1.0088	0.0081	0.0087	0.0042
7 y	bmi10	Doctor diagnosed asthma	0	ukbb	European	SNPs from the MHC (chr6 26M~34M) region was removed for this traits	-0.0694	0.0843	-0.8227	0.4107	0.0693	0.0095	0.9991	0.0076	0.0021	0.0052
7 y	bmi10	Cough on most days	0	ukbb	European	SNPs from the MHC (chr6 26M~34M) region was removed for this traits	-0.2563	0.0891	-2.8752	0.004	0.0479	0.0065	0.9989	0.007	0.0038	0.0049
7 y	bmi10	Bring up phlegm/sputum/mucus on most days	0	ukbb	European	SNPs from the MHC (chr6 26M~34M) region was removed for this traits	-0.0887	0.1272	-0.6973	0.4856	0.0261	0.006	1.0086	0.0072	0.004	0.0048
7 y	bmi10	Body fat percentage	0	ukbb	European	SNPs from the MHC (chr6 26M~34M) region was removed for this traits	0.3923	0.0473	8.2906	1.1264e-16	0.2166	0.0068	1.0834	0.0173	0.0024	0.0068
7 y	bmi10	Whole body fat mass	0	ukbb	European	SNPs from the MHC (chr6 26M~34M) region was removed for this traits	0.4884	0.0472	10.3473	4.3051e-25	0.2344	0.0078	1.0748	0.0178	0.0018	0.0069
7 y	bmi10	Whole body fat-free mass	0	ukbb	European	SNPs from the MHC (chr6 26M~34M) region was removed for this traits	0.4749	0.0421	11.284	1.5736e-29	0.2887	0.0121	1.1312	0.0294	-0.0013	0.0074
7 y	bmi10	Whole body water mass	0	ukbb	European	SNPs from the MHC (chr6 26M~34M) region was removed for this traits	0.477	0.0421	11.3244	9.9375e-30	0.2887	0.0121	1.1304	0.0292	-0.0009	0.0073
7 y	bmi10	Basal metabolic rate	0	ukbb	European	SNPs from the MHC (chr6 26M~34M) region was removed for this traits	0.5005	0.0428	11.6953	1.3468e-31	0.2841	0.0115	1.1178	0.0273	-0.0005	0.0073
7 y	bmi10	Impedance of whole body	0	ukbb	European	SNPs from the MHC (chr6 26M~34M) region was removed for this traits	-0.5135	0.0394	-13.0361	7.6228e-39	0.2578	0.0093	1.0899	0.0216	-0.0005	0.007
7 y	bmi10	Impedance of leg (right)	0	ukbb	European	SNPs from the MHC (chr6 26M~34M) region was removed for this traits	-0.5241	0.0394	-13.2868	2.7626e-40	0.2399	0.0088	1.0924	0.0216	-0.0026	0.0071
7 y	bmi10	Impedance of leg (left)	0	ukbb	European	SNPs from the MHC (chr6 26M~34M) region was removed for this traits	-0.516	0.0385	-13.3854	7.3587e-41	0.241	0.009	1.0821	0.0216	-0.0034	0.0069
7 y	bmi10	Impedance of arm (right)	0	ukbb	European	SNPs from the MHC (chr6 26M~34M) region was removed for this traits	-0.4651	0.0405	-11.4966	1.3725e-30	0.2366	0.0081	1.0813	0.0218	0.0065	0.0068
7 y	bmi10	Impedance of arm (left)	0	ukbb	European	SNPs from the MHC (chr6 26M~34M) region was removed for this traits	-0.4521	0.0394	-11.4648	1.9814e-30	0.2331	0.0081	1.0973	0.0212	0.0037	0.0067
7 y	bmi10	Leg fat percentage (right)	0	ukbb	European	SNPs from the MHC (chr6 26M~34M) region was removed for this traits	0.3885	0.0472	8.2366	1.7712e-16	0.2081	0.0062	1.0816	0.0166	0.002	0.0065
7 y	bmi10	Leg fat mass (right)	0	ukbb	European	SNPs from the MHC (chr6 26M~34M) region was removed for this traits	0.5026	0.0473	10.6308	2.1434e-26	0.2305	0.0077	1.0711	0.0174	0.0015	0.0069
7 y	bmi10	Leg fat-free mass (right)	0	ukbb	European	SNPs from the MHC (chr6 26M~34M) region was removed for this traits	0.5182	0.0426	12.1657	4.7355e-34	0.264	0.0106	1.1145	0.0255	-8.267e-05	0.0073
7 y	bmi10	Leg predicted mass (right)	0	ukbb	European	SNPs from the MHC (chr6 26M~34M) region was removed for this traits	0.5193	0.0427	12.1752	4.2111e-34	0.2637	0.0106	1.1142	0.0255	-0.0003	0.0073
7 y	bmi10	Leg fat percentage (left)	0	ukbb	European	SNPs from the MHC (chr6 26M~34M) region was removed for this traits	0.4087	0.0474	8.6162	6.9232e-18	0.2081	0.0061	1.0842	0.0161	0.0009	0.0065
7 y	bmi10	Leg fat mass (left)	0	ukbb	European	SNPs from the MHC (chr6 26M~34M) region was removed for this traits	0.5093	0.0474	10.753	5.7381e-27	0.2316	0.0077	1.0715	0.0173	0.0012	0.0069
7 y	bmi10	Leg fat-free mass (left)	0	ukbb	European	SNPs from the MHC (chr6 26M~34M) region was removed for this traits	0.5212	0.0428	12.1623	4.9353e-34	0.2662	0.0106	1.1076	0.025	0.0009	0.0074
7 y	bmi10	Leg predicted mass (left)	0	ukbb	European	SNPs from the MHC (chr6 26M~34M) region was removed for this traits	0.5201	0.0428	12.1556	5.357e-34	0.2659	0.0106	1.1073	0.0248	0.001	0.0074
7 y	bmi10	Arm fat percentage (right)	0	ukbb	European	SNPs from the MHC (chr6 26M~34M) region was removed for this traits	0.4512	0.0473	9.5388	1.4454e-21	0.2157	0.007	1.0792	0.0174	0.0055	0.0069
7 y	bmi10	Arm fat mass (right)	0	ukbb	European	SNPs from the MHC (chr6 26M~34M) region was removed for this traits	0.5263	0.0473	11.1303	8.9306e-29	0.231	0.008	1.0712	0.0173	0.0043	0.0069
7 y	bmi10	Arm fat-free mass (right)	0	ukbb	European	SNPs from the MHC (chr6 26M~34M) region was removed for this traits	0.4851	0.0431	11.2561	2.1621e-29	0.2658	0.0109	1.1049	0.0269	-0.0042	0.007
7 y	bmi10	Arm predicted mass (right)	0	ukbb	European	SNPs from the MHC (chr6 26M~34M) region was removed for this traits	0.4851	0.0429	11.3045	1.2465e-29	0.2645	0.0109	1.1068	0.0269	-0.0043	0.007
7 y	bmi10	Arm fat percentage (left)	0	ukbb	European	SNPs from the MHC (chr6 26M~34M) region was removed for this traits	0.4588	0.0473	9.6967	3.1156e-22	0.2193	0.0072	1.0739	0.0176	0.0047	0.0069
7 y	bmi10	Arm fat mass (left)	0	ukbb	European	SNPs from the MHC (chr6 26M~34M) region was removed for this traits	0.5291	0.0471	11.232	2.8389e-29	0.2317	0.008	1.0679	0.0172	0.0035	0.0068
7 y	bmi10	Arm fat-free mass (left)	0	ukbb	European	SNPs from the MHC (chr6 26M~34M) region was removed for this traits	0.4862	0.0432	11.2626	2.0076e-29	0.2648	0.0107	1.1111	0.0257	-0.0022	0.0069
7 y	bmi10	Arm predicted mass (left)	0	ukbb	European	SNPs from the MHC (chr6 26M~34M) region was removed for this traits	0.4823	0.0426	11.3273	9.6127e-30	0.264	0.0107	1.1131	0.0262	-0.0023	0.0068
7 y	bmi10	Trunk fat percentage	0	ukbb	European	SNPs from the MHC (chr6 26M~34M) region was removed for this traits	0.3679	0.0476	7.7311	1.0665e-14	0.2065	0.0068	1.0847	0.0174	0.0025	0.0068
7 y	bmi10	Trunk fat mass	0	ukbb	European	SNPs from the MHC (chr6 26M~34M) region was removed for this traits	0.4563	0.0468	9.74	2.0347e-22	0.2312	0.0076	1.0793	0.0181	0.0021	0.007
7 y	bmi10	Trunk fat-free mass	0	ukbb	European	SNPs from the MHC (chr6 26M~34M) region was removed for this traits	0.4286	0.0416	10.3002	7.0283e-25	0.2864	0.0127	1.1387	0.0311	-0.0026	0.0072
7 y	bmi10	Trunk predicted mass	0	ukbb	European	SNPs from the MHC (chr6 26M~34M) region was removed for this traits	0.43	0.0417	10.3114	6.2575e-25	0.2848	0.0126	1.138	0.0309	-0.0025	0.0071
7 y	bmi10	Creatinine (enzymatic) in urine	0	ukbb	European	SNPs from the MHC (chr6 26M~34M) region was removed for this traits	0.0669	0.0509	1.3157	0.1883	0.066	0.0029	1.019	0.0088	-0.007	0.0051
7 y	bmi10	Potassium in urine	0	ukbb	European	SNPs from the MHC (chr6 26M~34M) region was removed for this traits	0.0514	0.0601	0.8553	0.3924	0.0427	0.0023	1.0173	0.0088	-0.0088	0.0051
7 y	bmi10	Sodium in urine	0	ukbb	European	SNPs from the MHC (chr6 26M~34M) region was removed for this traits	0.0544	0.0523	1.0401	0.2983	0.0713	0.0032	1.0288	0.0099	-0.0043	0.0053
7 y	bmi10	No-wear time bias adjusted acceleration standard deviation	0	ukbb	European	SNPs from the MHC (chr6 26M~34M) region was removed for this traits	0.0659	0.0686	0.9614	0.3364	0.0894	0.0081	1.0013	0.0075	-0.0037	0.0044
7 y	bmi10	Handedness (chirality/laterality): Left-handed	0	ukbb	European	SNPs from the MHC (chr6 26M~34M) region was removed for this traits	-0.0832	0.0984	-0.8464	0.3973	0.0099	0.0016	1.0053	0.0071	-0.0005	0.0047
7 y	bmi10	Handedness (chirality/laterality): Use both right and left hands equally	0	ukbb	European	SNPs from the MHC (chr6 26M~34M) region was removed for this traits	0.0486	0.1568	0.3099	0.7566	0.0042	0.0014	1.006	0.0066	-0.0007	0.0051
7 y	bmi10	Cancer code_ self-reported: lung cancer	0	ukbb	European	SNPs from the MHC (chr6 26M~34M) region was removed for this traits	0.4874	0.9331	0.5224	0.6014	0.0004	0.0012	0.9924	0.0065	0.002	0.0047
7 y	bmi10	Cancer code_ self-reported: breast cancer	0	ukbb	European	SNPs from the MHC (chr6 26M~34M) region was removed for this traits	-0.0039	0.101	-0.0389	0.9689	0.0099	0.0018	1.0185	0.0079	-0.0075	0.0047
7 y	bmi10	Cancer code_ self-reported: small intestine/small bowel cancer	0	ukbb	European	SNPs from the MHC (chr6 26M~34M) region was removed for this traits	0.0729	0.2898	0.2515	0.8014	0.0011	0.0014	0.9987	0.007	-0.0021	0.0048
7 y	bmi10	Cancer code_ self-reported: prostate cancer	0	ukbb	European	SNPs from the MHC (chr6 26M~34M) region was removed for this traits	0.0519	0.1267	0.4096	0.6821	0.0062	0.0015	1.0142	0.0075	-0.002	0.0049
7 y	bmi10	Cancer code_ self-reported: malignant melanoma	0	ukbb	European	SNPs from the MHC (chr6 26M~34M) region was removed for this traits	-0.2991	0.1522	-1.9655	0.0494	0.005	0.0015	0.9936	0.0062	0.0069	0.005
7 y	bmi10	Cancer code_ self-reported: basal cell carcinoma	0	ukbb	European	SNPs from the MHC (chr6 26M~34M) region was removed for this traits	-0.0499	0.0988	-0.5051	0.6135	0.0104	0.0019	0.9972	0.0079	-0.0042	0.0045
7 y	bmi10	Cancer code_ self-reported: squamous cell carcinoma	0	ukbb	European	SNPs from the MHC (chr6 26M~34M) region was removed for this traits	-0.3541	0.1923	-1.8414	0.0656	0.0022	0.0013	0.9996	0.0065	0.0021	0.004
7 y	bmi10	Non-cancer illness code_ self-reported: hypertension	0	ukbb	European	SNPs from the MHC (chr6 26M~34M) region was removed for this traits	0.0577	0.0474	1.2158	0.2241	0.1145	0.0051	1.0566	0.0172	0.005	0.0064
7 y	bmi10	Non-cancer illness code_ self-reported: angina	0	ukbb	European	SNPs from the MHC (chr6 26M~34M) region was removed for this traits	0.1445	0.0751	1.9238	0.0544	0.0227	0.0021	1.0223	0.0077	-0.0052	0.0049
7 y	bmi10	Non-cancer illness code_ self-reported: heart attack/myocardial infarction	0	ukbb	European	SNPs from the MHC (chr6 26M~34M) region was removed for this traits	0.0777	0.0707	1.0986	0.2719	0.0193	0.0018	1.0106	0.0074	0.0048	0.0049
7 y	bmi10	Non-cancer illness code_ self-reported: pulmonary embolism +/- dvt	0	ukbb	European	SNPs from the MHC (chr6 26M~34M) region was removed for this traits	0.0465	0.1332	0.3489	0.7271	0.0056	0.0015	1.0075	0.0076	-0.0023	0.0049
7 y	bmi10	Non-cancer illness code_ self-reported: deep venous thrombosis (dvt)	0	ukbb	European	SNPs from the MHC (chr6 26M~34M) region was removed for this traits	0.1646	0.0976	1.686	0.0918	0.011	0.0018	1.0091	0.0092	0.0005	0.0048
7 y	bmi10	Non-cancer illness code_ self-reported: asthma	0	ukbb	European	SNPs from the MHC (chr6 26M~34M) region was removed for this traits	0.0537	0.0572	0.9389	0.3478	0.0579	0.0056	1.0275	0.0145	-0.0007	0.0057
7 y	bmi10	Non-cancer illness code_ self-reported: chronic obstructive airways disease/copd	0	ukbb	European	SNPs from the MHC (chr6 26M~34M) region was removed for this traits	-0.0296	0.1255	-0.2363	0.8132	0.006	0.0015	0.9926	0.007	0.0035	0.0046
7 y	bmi10	Non-cancer illness code_ self-reported: emphysema/chronic bronchitis	0	ukbb	European	SNPs from the MHC (chr6 26M~34M) region was removed for this traits	0.1392	0.1003	1.3873	0.1653	0.0098	0.0016	0.9879	0.0069	-0.0073	0.0048
7 y	bmi10	Non-cancer illness code_ self-reported: sleep apnoea	0	ukbb	European	SNPs from the MHC (chr6 26M~34M) region was removed for this traits	0.4274	0.1908	2.2399	0.0251	0.0033	0.0014	1.0038	0.0069	-0.0051	0.005
7 y	bmi10	Non-cancer illness code_ self-reported: gastro-oesophageal reflux (gord) / gastric reflux	0	ukbb	European	SNPs from the MHC (chr6 26M~34M) region was removed for this traits	0.0532	0.0947	0.5615	0.5745	0.0114	0.0016	1.014	0.0072	-0.0023	0.0049
7 y	bmi10	Non-cancer illness code_ self-reported: cholelithiasis/gall stones	0	ukbb	European	SNPs from the MHC (chr6 26M~34M) region was removed for this traits	0.1704	0.1092	1.5599	0.1188	0.0083	0.0017	1.0208	0.0078	0.0025	0.0048
7 y	bmi10	Non-cancer illness code_ self-reported: kidney stone/ureter stone/bladder stone	0	ukbb	European	SNPs from the MHC (chr6 26M~34M) region was removed for this traits	-0.1509	0.1053	-1.4325	0.152	0.009	0.0017	1.0022	0.0077	0.0018	0.0048
7 y	bmi10	Non-cancer illness code_ self-reported: bladder problem (not cancer)	0	ukbb	European	SNPs from the MHC (chr6 26M~34M) region was removed for this traits	-0.0734	0.2164	-0.3393	0.7344	0.0022	0.0013	1.0019	0.007	-2.9751e-05	0.0048
7 y	bmi10	Non-cancer illness code_ self-reported: diabetes	0	ukbb	European	SNPs from the MHC (chr6 26M~34M) region was removed for this traits	0.2781	0.0624	4.4534	8.4536e-06	0.0357	0.0026	1.0382	0.0104	-0.0049	0.0053
7 y	bmi10	Non-cancer illness code_ self-reported: type 2 diabetes	0	ukbb	European	SNPs from the MHC (chr6 26M~34M) region was removed for this traits	0.0367	0.1233	0.2975	0.7661	0.0063	0.0014	1.0116	0.0063	0.0096	0.0046
7 y	bmi10	Non-cancer illness code_ self-reported: hyperthyroidism/thyrotoxicosis	0	ukbb	European	SNPs from the MHC (chr6 26M~34M) region was removed for this traits	0.1148	0.1065	1.0783	0.2809	0.0089	0.0026	1.0048	0.0077	-0.0049	0.0046
7 y	bmi10	Non-cancer illness code_ self-reported: hypothyroidism/myxoedema	0	ukbb	European	SNPs from the MHC (chr6 26M~34M) region was removed for this traits	0.1127	0.0566	1.9934	0.0462	0.0509	0.0058	1.0322	0.0151	-0.0067	0.0049
7 y	bmi10	Non-cancer illness code_ self-reported: migraine	0	ukbb	European	SNPs from the MHC (chr6 26M~34M) region was removed for this traits	-0.2115	0.0943	-2.2432	0.0249	0.0165	0.0018	1.0123	0.0074	0.0039	0.005
7 y	bmi10	Non-cancer illness code_ self-reported: glaucoma	0	ukbb	European	SNPs from the MHC (chr6 26M~34M) region was removed for this traits	-0.0025	0.0918	-0.0273	0.9782	0.011	0.0017	1.0149	0.0079	0.0002	0.0053
7 y	bmi10	Non-cancer illness code_ self-reported: retinal detachment	0	ukbb	European	SNPs from the MHC (chr6 26M~34M) region was removed for this traits	0.1539	0.1819	0.8458	0.3976	0.0033	0.0013	1.0034	0.0065	-0.0053	0.0047
7 y	bmi10	Non-cancer illness code_ self-reported: depression	0	ukbb	European	SNPs from the MHC (chr6 26M~34M) region was removed for this traits	0.0701	0.0664	1.0548	0.2915	0.0187	0.0017	0.9993	0.0071	0.0014	0.0045
7 y	bmi10	Non-cancer illness code_ self-reported: anxiety/panic attacks	0	ukbb	European	SNPs from the MHC (chr6 26M~34M) region was removed for this traits	-0.1094	0.1284	-0.8518	0.3943	0.0061	0.0013	1.0001	0.006	0.0045	0.0045
7 y	bmi10	Non-cancer illness code_ self-reported: mania/bipolar disorder/manic depression	0	ukbb	European	SNPs from the MHC (chr6 26M~34M) region was removed for this traits	-0.0159	0.1287	-0.1235	0.9017	0.0055	0.0014	1.0008	0.0061	-0.0033	0.005
7 y	bmi10	Non-cancer illness code_ self-reported: bone disorder	0	ukbb	European	SNPs from the MHC (chr6 26M~34M) region was removed for this traits	0.2204	0.2183	1.0099	0.3126	0.0018	0.0012	1.0039	0.0061	-0.006	0.0044
7 y	bmi10	Non-cancer illness code_ self-reported: back problem	0	ukbb	European	SNPs from the MHC (chr6 26M~34M) region was removed for this traits	-0.0615	0.1283	-0.4794	0.6317	0.005	0.0013	1.0055	0.0063	0.0041	0.0041
7 y	bmi10	Non-cancer illness code_ self-reported: joint disorder	0	ukbb	European	SNPs from the MHC (chr6 26M~34M) region was removed for this traits	0.24	0.2286	1.0496	0.2939	0.0021	0.0013	0.9915	0.0063	0.0008	0.0045
7 y	bmi10	Non-cancer illness code_ self-reported: osteoporosis	0	ukbb	European	SNPs from the MHC (chr6 26M~34M) region was removed for this traits	-0.1348	0.0814	-1.6562	0.0977	0.0149	0.0019	1.0005	0.0075	0.0023	0.0047
7 y	bmi10	Non-cancer illness code_ self-reported: ankylosing spondylitis	0	ukbb	European	SNPs from the MHC (chr6 26M~34M) region was removed for this traits	0.2383	0.2639	0.903	0.3665	0.0016	0.0014	1.0029	0.0065	-0.0067	0.0049
7 y	bmi10	Non-cancer illness code_ self-reported: iron deficiency anaemia	0	ukbb	European	SNPs from the MHC (chr6 26M~34M) region was removed for this traits	0.2233	0.1395	1.6008	0.1094	0.0046	0.0013	0.9897	0.0059	-0.0059	0.0046
7 y	bmi10	Non-cancer illness code_ self-reported: pernicious anaemia	0	ukbb	European	SNPs from the MHC (chr6 26M~34M) region was removed for this traits	-0.0061	0.1581	-0.0385	0.9693	0.0035	0.0012	0.9915	0.0063	0.005	0.0049
7 y	bmi10	Non-cancer illness code_ self-reported: uterine fibroids	0	ukbb	European	SNPs from the MHC (chr6 26M~34M) region was removed for this traits	0.1118	0.1212	0.9224	0.3563	0.007	0.0014	1.0075	0.0067	0.0005	0.005
7 y	bmi10	Non-cancer illness code_ self-reported: vaginal prolapse/uterine prolapse	0	ukbb	European	SNPs from the MHC (chr6 26M~34M) region was removed for this traits	-0.0245	0.135	-0.1814	0.856	0.0047	0.0015	1.0059	0.0067	0.0005	0.0048
7 y	bmi10	Non-cancer illness code_ self-reported: allergy or anaphylactic reaction to drug	0	ukbb	European	SNPs from the MHC (chr6 26M~34M) region was removed for this traits	0.1311	0.304	0.4312	0.6663	0.0011	0.0013	1.0075	0.0062	0.0024	0.0047
7 y	bmi10	Non-cancer illness code_ self-reported: hayfever/allergic rhinitis	0	ukbb	European	SNPs from the MHC (chr6 26M~34M) region was removed for this traits	-0.0068	0.0724	-0.0945	0.9247	0.023	0.0024	1.0181	0.0084	-0.0044	0.0053
7 y	bmi10	Non-cancer illness code_ self-reported: enlarged prostate	0	ukbb	European	SNPs from the MHC (chr6 26M~34M) region was removed for this traits	-0.186	0.1207	-1.5407	0.1234	0.0063	0.0015	1.0041	0.0065	-0.0008	0.0042
7 y	bmi10	Non-cancer illness code_ self-reported: muscle or soft tissue injuries	0	ukbb	European	SNPs from the MHC (chr6 26M~34M) region was removed for this traits	0.0811	0.1978	0.4102	0.6817	0.0023	0.0014	1.0003	0.0071	0.0002	0.0045
7 y	bmi10	Non-cancer illness code_ self-reported: nasal polyps	0	ukbb	European	SNPs from the MHC (chr6 26M~34M) region was removed for this traits	0.1347	0.1441	0.9344	0.3501	0.0051	0.0016	1.0067	0.0065	-0.0046	0.0049
7 y	bmi10	Non-cancer illness code_ self-reported: hypopituitarism	0	ukbb	European	SNPs from the MHC (chr6 26M~34M) region was removed for this traits	0.1998	0.2841	0.7034	0.4818	0.0015	0.0012	0.9907	0.0061	-0.0104	0.0047
7 y	bmi10	Non-cancer illness code_ self-reported: eczema/dermatitis	0	ukbb	European	SNPs from the MHC (chr6 26M~34M) region was removed for this traits	-0.1321	0.1084	-1.2194	0.2227	0.0083	0.0022	1.0152	0.0071	0.0072	0.005
7 y	bmi10	Non-cancer illness code_ self-reported: psoriasis	0	ukbb	European	SNPs from the MHC (chr6 26M~34M) region was removed for this traits	-0.1253	0.1226	-1.0222	0.3067	0.0072	0.0016	1.0174	0.0081	0.0073	0.0046
7 y	bmi10	Non-cancer illness code_ self-reported: malabsorption/coeliac disease	0	ukbb	European	SNPs from the MHC (chr6 26M~34M) region was removed for this traits	-0.0131	0.108	-0.1213	0.9034	0.0167	0.012	0.9958	0.0206	0.0021	0.0053
7 y	bmi10	Non-cancer illness code_ self-reported: diverticular disease/diverticulitis	0	ukbb	European	SNPs from the MHC (chr6 26M~34M) region was removed for this traits	-0.0605	0.1027	-0.5889	0.556	0.0126	0.0017	0.9942	0.007	0.0096	0.0051
7 y	bmi10	Non-cancer illness code_ self-reported: crohns disease	0	ukbb	European	SNPs from the MHC (chr6 26M~34M) region was removed for this traits	0.0317	0.139	0.2277	0.8199	0.0053	0.0015	1.0051	0.0068	0.0003	0.0049
7 y	bmi10	Non-cancer illness code_ self-reported: ulcerative colitis	0	ukbb	European	SNPs from the MHC (chr6 26M~34M) region was removed for this traits	-0.0235	0.1244	-0.1889	0.8502	0.006	0.0017	1.0105	0.0079	0.0055	0.005
7 y	bmi10	Non-cancer illness code_ self-reported: rheumatoid arthritis	0	ukbb	European	SNPs from the MHC (chr6 26M~34M) region was removed for this traits	0.1845	0.1392	1.3248	0.1852	0.0048	0.0014	1.0042	0.0063	-0.005	0.0046
7 y	bmi10	Non-cancer illness code_ self-reported: osteoarthritis	0	ukbb	European	SNPs from the MHC (chr6 26M~34M) region was removed for this traits	0.208	0.0767	2.7112	0.0067	0.0189	0.0017	1.0282	0.0076	-0.0029	0.0045
7 y	bmi10	Non-cancer illness code_ self-reported: gout	0	ukbb	European	SNPs from the MHC (chr6 26M~34M) region was removed for this traits	0.1974	0.079	2.4973	0.0125	0.0247	0.0066	0.9925	0.0187	-0.0012	0.0048
7 y	bmi10	Non-cancer illness code_ self-reported: high cholesterol	0	ukbb	European	SNPs from the MHC (chr6 26M~34M) region was removed for this traits	0.0774	0.0635	1.2201	0.2224	0.0404	0.0054	1.0564	0.0274	-0.0006	0.0052
7 y	bmi10	Non-cancer illness code_ self-reported: hiatus hernia	0	ukbb	European	SNPs from the MHC (chr6 26M~34M) region was removed for this traits	0.0262	0.1162	0.2259	0.8213	0.0083	0.0014	1.0329	0.0066	0.003	0.0054
7 y	bmi10	Non-cancer illness code_ self-reported: varicose veins	0	ukbb	European	SNPs from the MHC (chr6 26M~34M) region was removed for this traits	0.2559	0.1438	1.7803	0.075	0.0043	0.0014	1.0113	0.0064	-0.0077	0.0048
7 y	bmi10	Non-cancer illness code_ self-reported: pneumothorax	0	ukbb	European	SNPs from the MHC (chr6 26M~34M) region was removed for this traits	0.2079	0.1926	1.0791	0.2806	0.0029	0.0014	0.9884	0.007	-0.0073	0.005
7 y	bmi10	Non-cancer illness code_ self-reported: polio / poliomyelitis	0	ukbb	European	SNPs from the MHC (chr6 26M~34M) region was removed for this traits	0.0083	0.2033	0.0409	0.9674	0.0027	0.0012	0.9921	0.0065	-0.0044	0.0046
7 y	bmi10	Non-cancer illness code_ self-reported: arthritis (nos)	0	ukbb	European	SNPs from the MHC (chr6 26M~34M) region was removed for this traits	0.3441	0.2529	1.3603	0.1737	0.0017	0.0014	1.0152	0.0064	0.0022	0.0045
7 y	bmi10	Non-cancer illness code_ self-reported: hypertrophic cardiomyopathy (hcm / hocm)	0	ukbb	European	SNPs from the MHC (chr6 26M~34M) region was removed for this traits	-0.0245	0.2024	-0.1208	0.9038	0.0015	0.0013	1.0016	0.0066	0.0035	0.0041
7 y	bmi10	Non-cancer illness code_ self-reported: vitiligo	0	ukbb	European	SNPs from the MHC (chr6 26M~34M) region was removed for this traits	0.0907	0.2158	0.4202	0.6743	0.0017	0.0014	0.9932	0.007	-0.0051	0.0044
7 y	bmi10	Treatment/medication code: lisinopril	0	ukbb	European	SNPs from the MHC (chr6 26M~34M) region was removed for this traits	NA	NA	NA	NA	NA	NA	NA	NA	NA	NA
7 y	bmi10	Treatment/medication code: ramipril	0	ukbb	European	SNPs from the MHC (chr6 26M~34M) region was removed for this traits	NA	NA	NA	NA	NA	NA	NA	NA	NA	NA
7 y	bmi10	Treatment/medication code: isosorbide mononitrate	0	ukbb	European	SNPs from the MHC (chr6 26M~34M) region was removed for this traits	NA	NA	NA	NA	NA	NA	NA	NA	NA	NA
7 y	bmi10	Treatment/medication code: isosorbide dinitrate	0	ukbb	European	SNPs from the MHC (chr6 26M~34M) region was removed for this traits	NA	NA	NA	NA	NA	NA	NA	NA	NA	NA
7 y	bmi10	Treatment/medication code: tranexamic acid	0	ukbb	European	SNPs from the MHC (chr6 26M~34M) region was removed for this traits	NA	NA	NA	NA	NA	NA	NA	NA	NA	NA
7 y	bmi10	Treatment/medication code: simvastatin	0	ukbb	European	SNPs from the MHC (chr6 26M~34M) region was removed for this traits	NA	NA	NA	NA	NA	NA	NA	NA	NA	NA
7 y	bmi10	Treatment/medication code: ventolin 100micrograms inhaler	0	ukbb	European	SNPs from the MHC (chr6 26M~34M) region was removed for this traits	NA	NA	NA	NA	NA	NA	NA	NA	NA	NA
7 y	bmi10	Treatment/medication code: atrovent 20micrograms inhaler	0	ukbb	European	SNPs from the MHC (chr6 26M~34M) region was removed for this traits	NA	NA	NA	NA	NA	NA	NA	NA	NA	NA
7 y	bmi10	Treatment/medication code: becotide 50 inhaler	0	ukbb	European	SNPs from the MHC (chr6 26M~34M) region was removed for this traits	NA	NA	NA	NA	NA	NA	NA	NA	NA	NA
7 y	bmi10	Treatment/medication code: kapake tablet	0	ukbb	European	SNPs from the MHC (chr6 26M~34M) region was removed for this traits	NA	NA	NA	NA	NA	NA	NA	NA	NA	NA
7 y	bmi10	Treatment/medication code: lansoprazole	0	ukbb	European	SNPs from the MHC (chr6 26M~34M) region was removed for this traits	NA	NA	NA	NA	NA	NA	NA	NA	NA	NA
7 y	bmi10	Treatment/medication code: lisinopril+hydrochlorothiazide 10mg/12.5mg tablet	0	ukbb	European	SNPs from the MHC (chr6 26M~34M) region was removed for this traits	NA	NA	NA	NA	NA	NA	NA	NA	NA	NA
7 y	bmi10	Treatment/medication code: tramadol	0	ukbb	European	SNPs from the MHC (chr6 26M~34M) region was removed for this traits	NA	NA	NA	NA	NA	NA	NA	NA	NA	NA
7 y	bmi10	Treatment/medication code: omeprazole	0	ukbb	European	SNPs from the MHC (chr6 26M~34M) region was removed for this traits	NA	NA	NA	NA	NA	NA	NA	NA	NA	NA
7 y	bmi10	Treatment/medication code: senna	0	ukbb	European	SNPs from the MHC (chr6 26M~34M) region was removed for this traits	NA	NA	NA	NA	NA	NA	NA	NA	NA	NA
7 y	bmi10	Treatment/medication code: atenolol	0	ukbb	European	SNPs from the MHC (chr6 26M~34M) region was removed for this traits	NA	NA	NA	NA	NA	NA	NA	NA	NA	NA
7 y	bmi10	Treatment/medication code: aspirin	0	ukbb	European	SNPs from the MHC (chr6 26M~34M) region was removed for this traits	NA	NA	NA	NA	NA	NA	NA	NA	NA	NA
7 y	bmi10	Treatment/medication code: logynon tablet	0	ukbb	European	SNPs from the MHC (chr6 26M~34M) region was removed for this traits	NA	NA	NA	NA	NA	NA	NA	NA	NA	NA
7 y	bmi10	Treatment/medication code: hydroxocobalamin product	0	ukbb	European	SNPs from the MHC (chr6 26M~34M) region was removed for this traits	NA	NA	NA	NA	NA	NA	NA	NA	NA	NA
7 y	bmi10	Treatment/medication code: vitamin b12 preparation	0	ukbb	European	SNPs from the MHC (chr6 26M~34M) region was removed for this traits	NA	NA	NA	NA	NA	NA	NA	NA	NA	NA
7 y	bmi10	Treatment/medication code: ibuprofen	0	ukbb	European	SNPs from the MHC (chr6 26M~34M) region was removed for this traits	NA	NA	NA	NA	NA	NA	NA	NA	NA	NA
7 y	bmi10	Treatment/medication code: morphine	0	ukbb	European	SNPs from the MHC (chr6 26M~34M) region was removed for this traits	NA	NA	NA	NA	NA	NA	NA	NA	NA	NA
7 y	bmi10	Treatment/medication code: quinine	0	ukbb	European	SNPs from the MHC (chr6 26M~34M) region was removed for this traits	NA	NA	NA	NA	NA	NA	NA	NA	NA	NA
7 y	bmi10	Treatment/medication code: gliclazide	0	ukbb	European	SNPs from the MHC (chr6 26M~34M) region was removed for this traits	NA	NA	NA	NA	NA	NA	NA	NA	NA	NA
7 y	bmi10	Treatment/medication code: carbimazole	0	ukbb	European	SNPs from the MHC (chr6 26M~34M) region was removed for this traits	NA	NA	NA	NA	NA	NA	NA	NA	NA	NA
7 y	bmi10	Treatment/medication code: prednisolone	0	ukbb	European	SNPs from the MHC (chr6 26M~34M) region was removed for this traits	NA	NA	NA	NA	NA	NA	NA	NA	NA	NA
7 y	bmi10	Treatment/medication code: allopurinol	0	ukbb	European	SNPs from the MHC (chr6 26M~34M) region was removed for this traits	NA	NA	NA	NA	NA	NA	NA	NA	NA	NA
7 y	bmi10	Treatment/medication code: beconase 50micrograms nasal spray	0	ukbb	European	SNPs from the MHC (chr6 26M~34M) region was removed for this traits	NA	NA	NA	NA	NA	NA	NA	NA	NA	NA
7 y	bmi10	Treatment/medication code: rhinocort 50micrograms nasal spray	0	ukbb	European	SNPs from the MHC (chr6 26M~34M) region was removed for this traits	NA	NA	NA	NA	NA	NA	NA	NA	NA	NA
7 y	bmi10	Treatment/medication code: ranitidine	0	ukbb	European	SNPs from the MHC (chr6 26M~34M) region was removed for this traits	NA	NA	NA	NA	NA	NA	NA	NA	NA	NA
7 y	bmi10	Treatment/medication code: amitriptyline	0	ukbb	European	SNPs from the MHC (chr6 26M~34M) region was removed for this traits	NA	NA	NA	NA	NA	NA	NA	NA	NA	NA
7 y	bmi10	Treatment/medication code: dothiepin	0	ukbb	European	SNPs from the MHC (chr6 26M~34M) region was removed for this traits	NA	NA	NA	NA	NA	NA	NA	NA	NA	NA
7 y	bmi10	Treatment/medication code: bisoprolol	0	ukbb	European	SNPs from the MHC (chr6 26M~34M) region was removed for this traits	NA	NA	NA	NA	NA	NA	NA	NA	NA	NA
7 y	bmi10	Treatment/medication code: doxazosin	0	ukbb	European	SNPs from the MHC (chr6 26M~34M) region was removed for this traits	NA	NA	NA	NA	NA	NA	NA	NA	NA	NA
7 y	bmi10	Treatment/medication code: amlodipine	0	ukbb	European	SNPs from the MHC (chr6 26M~34M) region was removed for this traits	NA	NA	NA	NA	NA	NA	NA	NA	NA	NA
7 y	bmi10	Treatment/medication code: salbutamol	0	ukbb	European	SNPs from the MHC (chr6 26M~34M) region was removed for this traits	NA	NA	NA	NA	NA	NA	NA	NA	NA	NA
7 y	bmi10	Treatment/medication code: eumovate cream	0	ukbb	European	SNPs from the MHC (chr6 26M~34M) region was removed for this traits	NA	NA	NA	NA	NA	NA	NA	NA	NA	NA
7 y	bmi10	Treatment/medication code: insulin product	0	ukbb	European	SNPs from the MHC (chr6 26M~34M) region was removed for this traits	NA	NA	NA	NA	NA	NA	NA	NA	NA	NA
7 y	bmi10	Treatment/medication code: cetirizine	0	ukbb	European	SNPs from the MHC (chr6 26M~34M) region was removed for this traits	NA	NA	NA	NA	NA	NA	NA	NA	NA	NA
7 y	bmi10	Treatment/medication code: codeine	0	ukbb	European	SNPs from the MHC (chr6 26M~34M) region was removed for this traits	NA	NA	NA	NA	NA	NA	NA	NA	NA	NA
7 y	bmi10	Treatment/medication code: diclofenac	0	ukbb	European	SNPs from the MHC (chr6 26M~34M) region was removed for this traits	NA	NA	NA	NA	NA	NA	NA	NA	NA	NA
7 y	bmi10	Treatment/medication code: liothyronine	0	ukbb	European	SNPs from the MHC (chr6 26M~34M) region was removed for this traits	NA	NA	NA	NA	NA	NA	NA	NA	NA	NA
7 y	bmi10	Treatment/medication code: thyroxine product	0	ukbb	European	SNPs from the MHC (chr6 26M~34M) region was removed for this traits	NA	NA	NA	NA	NA	NA	NA	NA	NA	NA
7 y	bmi10	Treatment/medication code: metformin	0	ukbb	European	SNPs from the MHC (chr6 26M~34M) region was removed for this traits	NA	NA	NA	NA	NA	NA	NA	NA	NA	NA
7 y	bmi10	Treatment/medication code: warfarin	0	ukbb	European	SNPs from the MHC (chr6 26M~34M) region was removed for this traits	NA	NA	NA	NA	NA	NA	NA	NA	NA	NA
7 y	bmi10	Treatment/medication code: enalapril	0	ukbb	European	SNPs from the MHC (chr6 26M~34M) region was removed for this traits	NA	NA	NA	NA	NA	NA	NA	NA	NA	NA
7 y	bmi10	Treatment/medication code: perindopril	0	ukbb	European	SNPs from the MHC (chr6 26M~34M) region was removed for this traits	NA	NA	NA	NA	NA	NA	NA	NA	NA	NA
7 y	bmi10	Treatment/medication code: flecainide	0	ukbb	European	SNPs from the MHC (chr6 26M~34M) region was removed for this traits	NA	NA	NA	NA	NA	NA	NA	NA	NA	NA
7 y	bmi10	Treatment/medication code: furosemide	0	ukbb	European	SNPs from the MHC (chr6 26M~34M) region was removed for this traits	NA	NA	NA	NA	NA	NA	NA	NA	NA	NA
7 y	bmi10	Treatment/medication code: nicorandil	0	ukbb	European	SNPs from the MHC (chr6 26M~34M) region was removed for this traits	NA	NA	NA	NA	NA	NA	NA	NA	NA	NA
7 y	bmi10	Treatment/medication code: flax oil tablet	0	ukbb	European	SNPs from the MHC (chr6 26M~34M) region was removed for this traits	NA	NA	NA	NA	NA	NA	NA	NA	NA	NA
7 y	bmi10	Treatment/medication code: venlafaxine	0	ukbb	European	SNPs from the MHC (chr6 26M~34M) region was removed for this traits	NA	NA	NA	NA	NA	NA	NA	NA	NA	NA
7 y	bmi10	Treatment/medication code: losartan	0	ukbb	European	SNPs from the MHC (chr6 26M~34M) region was removed for this traits	NA	NA	NA	NA	NA	NA	NA	NA	NA	NA
7 y	bmi10	Treatment/medication code: evening primrose oil	0	ukbb	European	SNPs from the MHC (chr6 26M~34M) region was removed for this traits	NA	NA	NA	NA	NA	NA	NA	NA	NA	NA
7 y	bmi10	Treatment/medication code: citalopram	0	ukbb	European	SNPs from the MHC (chr6 26M~34M) region was removed for this traits	NA	NA	NA	NA	NA	NA	NA	NA	NA	NA
7 y	bmi10	Treatment/medication code: alendronate sodium	0	ukbb	European	SNPs from the MHC (chr6 26M~34M) region was removed for this traits	NA	NA	NA	NA	NA	NA	NA	NA	NA	NA
7 y	bmi10	Treatment/medication code: co-codamol	0	ukbb	European	SNPs from the MHC (chr6 26M~34M) region was removed for this traits	NA	NA	NA	NA	NA	NA	NA	NA	NA	NA
7 y	bmi10	Treatment/medication code: co-amilofruse	0	ukbb	European	SNPs from the MHC (chr6 26M~34M) region was removed for this traits	NA	NA	NA	NA	NA	NA	NA	NA	NA	NA
7 y	bmi10	Treatment/medication code: letrozole	0	ukbb	European	SNPs from the MHC (chr6 26M~34M) region was removed for this traits	NA	NA	NA	NA	NA	NA	NA	NA	NA	NA
7 y	bmi10	Treatment/medication code: xalatan 0.005% eye drops	0	ukbb	European	SNPs from the MHC (chr6 26M~34M) region was removed for this traits	NA	NA	NA	NA	NA	NA	NA	NA	NA	NA
7 y	bmi10	Treatment/medication code: atorvastatin	0	ukbb	European	SNPs from the MHC (chr6 26M~34M) region was removed for this traits	NA	NA	NA	NA	NA	NA	NA	NA	NA	NA
7 y	bmi10	Treatment/medication code: candesartan cilexetil	0	ukbb	European	SNPs from the MHC (chr6 26M~34M) region was removed for this traits	NA	NA	NA	NA	NA	NA	NA	NA	NA	NA
7 y	bmi10	Treatment/medication code: salmeterol product	0	ukbb	European	SNPs from the MHC (chr6 26M~34M) region was removed for this traits	NA	NA	NA	NA	NA	NA	NA	NA	NA	NA
7 y	bmi10	Treatment/medication code: adcal-d3 1.5g/10micrograms chewable tablet	0	ukbb	European	SNPs from the MHC (chr6 26M~34M) region was removed for this traits	NA	NA	NA	NA	NA	NA	NA	NA	NA	NA
7 y	bmi10	Treatment/medication code: clopidogrel	0	ukbb	European	SNPs from the MHC (chr6 26M~34M) region was removed for this traits	NA	NA	NA	NA	NA	NA	NA	NA	NA	NA
7 y	bmi10	Treatment/medication code: indivina 1mg/2.5mg tablet	0	ukbb	European	SNPs from the MHC (chr6 26M~34M) region was removed for this traits	NA	NA	NA	NA	NA	NA	NA	NA	NA	NA
7 y	bmi10	Treatment/medication code: symbicort 100/6 turbohaler	0	ukbb	European	SNPs from the MHC (chr6 26M~34M) region was removed for this traits	NA	NA	NA	NA	NA	NA	NA	NA	NA	NA
7 y	bmi10	Treatment/medication code: seretide 50 evohaler	0	ukbb	European	SNPs from the MHC (chr6 26M~34M) region was removed for this traits	NA	NA	NA	NA	NA	NA	NA	NA	NA	NA
7 y	bmi10	Treatment/medication code: rosiglitazone	0	ukbb	European	SNPs from the MHC (chr6 26M~34M) region was removed for this traits	NA	NA	NA	NA	NA	NA	NA	NA	NA	NA
7 y	bmi10	Treatment/medication code: arcoxia 90mg tablet	0	ukbb	European	SNPs from the MHC (chr6 26M~34M) region was removed for this traits	NA	NA	NA	NA	NA	NA	NA	NA	NA	NA
7 y	bmi10	Treatment/medication code: omacor 1g capsule	0	ukbb	European	SNPs from the MHC (chr6 26M~34M) region was removed for this traits	NA	NA	NA	NA	NA	NA	NA	NA	NA	NA
7 y	bmi10	Treatment/medication code: spiriva 18micrograms inhalation capsule	0	ukbb	European	SNPs from the MHC (chr6 26M~34M) region was removed for this traits	NA	NA	NA	NA	NA	NA	NA	NA	NA	NA
7 y	bmi10	Treatment/medication code: glucosamine product	0	ukbb	European	SNPs from the MHC (chr6 26M~34M) region was removed for this traits	NA	NA	NA	NA	NA	NA	NA	NA	NA	NA
7 y	bmi10	Treatment/medication code: cipralex 5mg tablet	0	ukbb	European	SNPs from the MHC (chr6 26M~34M) region was removed for this traits	NA	NA	NA	NA	NA	NA	NA	NA	NA	NA
7 y	bmi10	Treatment/medication code: levothyroxine sodium	0	ukbb	European	SNPs from the MHC (chr6 26M~34M) region was removed for this traits	NA	NA	NA	NA	NA	NA	NA	NA	NA	NA
7 y	bmi10	Treatment/medication code: ezetimibe	0	ukbb	European	SNPs from the MHC (chr6 26M~34M) region was removed for this traits	NA	NA	NA	NA	NA	NA	NA	NA	NA	NA
7 y	bmi10	Treatment/medication code: testogel 50mg gel 5g sachet	0	ukbb	European	SNPs from the MHC (chr6 26M~34M) region was removed for this traits	NA	NA	NA	NA	NA	NA	NA	NA	NA	NA
7 y	bmi10	Treatment/medication code: bendroflumethiazide	0	ukbb	European	SNPs from the MHC (chr6 26M~34M) region was removed for this traits	NA	NA	NA	NA	NA	NA	NA	NA	NA	NA
7 y	bmi10	Treatment/medication code: paracetamol	0	ukbb	European	SNPs from the MHC (chr6 26M~34M) region was removed for this traits	NA	NA	NA	NA	NA	NA	NA	NA	NA	NA
7 y	bmi10	Illnesses of father: Heart disease	0	ukbb	European	SNPs from the MHC (chr6 26M~34M) region was removed for this traits	-0.0042	0.0649	-0.0646	0.9485	0.0305	0.0027	1.0013	0.0086	0.0018	0.0046
7 y	bmi10	Illnesses of father: None of the above (group 1)	0	ukbb	European	SNPs from the MHC (chr6 26M~34M) region was removed for this traits	-0.0574	0.097	-0.5919	0.5539	0.0148	0.0018	1.0229	0.0068	0.0013	0.0053
7 y	bmi10	Illnesses of father: None of the above (group 2)	0	ukbb	European	SNPs from the MHC (chr6 26M~34M) region was removed for this traits	-0.3427	0.1166	-2.9404	0.0033	0.0094	0.0017	1.0016	0.0072	0.0133	0.0044
7 y	bmi10	Illnesses of father: Prostate cancer	0	ukbb	European	SNPs from the MHC (chr6 26M~34M) region was removed for this traits	0.109	0.1053	1.0347	0.3008	0.0085	0.0018	1.0119	0.0078	-0.0078	0.0048
7 y	bmi10	Illnesses of father: Lung cancer	0	ukbb	European	SNPs from the MHC (chr6 26M~34M) region was removed for this traits	0.2078	0.0834	2.4922	0.0127	0.0148	0.002	0.9934	0.0072	-0.0062	0.0046
7 y	bmi10	Illnesses of father: Chronic bronchitis/emphysema	0	ukbb	European	SNPs from the MHC (chr6 26M~34M) region was removed for this traits	0.1849	0.0943	1.9601	0.05	0.0148	0.0019	1.0236	0.0069	-0.0064	0.0047
7 y	bmi10	Illnesses of father: High blood pressure	0	ukbb	European	SNPs from the MHC (chr6 26M~34M) region was removed for this traits	0.088	0.0851	1.035	0.3007	0.0194	0.0017	1.0135	0.007	0.0029	0.0047
7 y	bmi10	Illnesses of father: Diabetes	0	ukbb	European	SNPs from the MHC (chr6 26M~34M) region was removed for this traits	0.013	0.0827	0.1576	0.8747	0.0184	0.0022	1.0273	0.0077	-0.0003	0.0047
7 y	bmi10	Illnesses of mother: Heart disease	0	ukbb	European	SNPs from the MHC (chr6 26M~34M) region was removed for this traits	0.1046	0.0928	1.1271	0.2597	0.0156	0.0018	1.011	0.0068	0.0015	0.0051
7 y	bmi10	Illnesses of mother: Alzheimers disease/dementia	0	ukbb	European	SNPs from the MHC (chr6 26M~34M) region was removed for this traits	-0.2689	0.1899	-1.4162	0.1567	0.004	0.0045	1.0339	0.0338	0.0028	0.0046
7 y	bmi10	Illnesses of mother: None of the above (group 1)	0	ukbb	European	SNPs from the MHC (chr6 26M~34M) region was removed for this traits	-0.0534	0.084	-0.6357	0.525	0.0169	0.0018	1.013	0.0074	-0.0034	0.0047
7 y	bmi10	Illnesses of mother: None of the above (group 2)	0	ukbb	European	SNPs from the MHC (chr6 26M~34M) region was removed for this traits	0.0618	0.1057	0.5842	0.5591	0.0092	0.0017	1.0009	0.0066	-0.0041	0.0048
7 y	bmi10	Illnesses of mother: Breast cancer	0	ukbb	European	SNPs from the MHC (chr6 26M~34M) region was removed for this traits	0.0177	0.1124	0.1577	0.8747	0.0094	0.0019	1.007	0.0081	-0.0016	0.0053
7 y	bmi10	Illnesses of mother: Chronic bronchitis/emphysema	0	ukbb	European	SNPs from the MHC (chr6 26M~34M) region was removed for this traits	-0.0427	0.0932	-0.4583	0.6467	0.0128	0.0019	1.0039	0.0067	0.0042	0.0044
7 y	bmi10	Illnesses of mother: High blood pressure	0	ukbb	European	SNPs from the MHC (chr6 26M~34M) region was removed for this traits	0.0666	0.0671	0.9923	0.3211	0.0295	0.0022	1.0179	0.0086	0.0068	0.0047
7 y	bmi10	Illnesses of mother: Diabetes	0	ukbb	European	SNPs from the MHC (chr6 26M~34M) region was removed for this traits	0.0978	0.084	1.165	0.244	0.0207	0.0019	1.0161	0.0091	-0.0008	0.0053
7 y	bmi10	Illnesses of siblings: Heart disease	0	ukbb	European	SNPs from the MHC (chr6 26M~34M) region was removed for this traits	0.1154	0.0912	1.265	0.2059	0.0171	0.0022	1.0123	0.0071	0.0004	0.0047
7 y	bmi10	Illnesses of siblings: None of the above (group 1)	0	ukbb	European	SNPs from the MHC (chr6 26M~34M) region was removed for this traits	-0.1896	0.0712	-2.6646	0.0077	0.0362	0.0026	1.0142	0.0077	-0.0008	0.0053
7 y	bmi10	Illnesses of siblings: None of the above (group 2)	0	ukbb	European	SNPs from the MHC (chr6 26M~34M) region was removed for this traits	-0.1479	0.1174	-1.2601	0.2076	0.0089	0.0018	1.003	0.0068	0.0046	0.0047
7 y	bmi10	Illnesses of siblings: Severe depression	0	ukbb	European	SNPs from the MHC (chr6 26M~34M) region was removed for this traits	0.0767	0.0926	0.8285	0.4074	0.014	0.0018	1.005	0.0066	-0.0047	0.0043
7 y	bmi10	Illnesses of siblings: Stroke	0	ukbb	European	SNPs from the MHC (chr6 26M~34M) region was removed for this traits	0.1858	0.1725	1.0769	0.2815	0.0044	0.0018	1.0075	0.0064	-0.0019	0.0051
7 y	bmi10	Illnesses of siblings: High blood pressure	0	ukbb	European	SNPs from the MHC (chr6 26M~34M) region was removed for this traits	0.2396	0.0719	3.3339	0.0009	0.0366	0.0027	1.0072	0.0081	-0.0068	0.0054
7 y	bmi10	Illnesses of siblings: Diabetes	0	ukbb	European	SNPs from the MHC (chr6 26M~34M) region was removed for this traits	0.1677	0.0892	1.8806	0.06	0.0206	0.0021	1.0096	0.0069	0.0047	0.0052
7 y	bmi10	Smoking status: Previous	0	ukbb	European	SNPs from the MHC (chr6 26M~34M) region was removed for this traits	0.1282	0.056	2.2895	0.0221	0.052	0.003	1.0199	0.0096	-0.01	0.0058
7 y	bmi10	Smoking status: Current	0	ukbb	European	SNPs from the MHC (chr6 26M~34M) region was removed for this traits	0.123	0.0567	2.1706	0.03	0.0518	0.0027	1.0142	0.0089	0.0058	0.0054
7 y	bmi10	Alcohol drinker status: Never	0	ukbb	European	SNPs from the MHC (chr6 26M~34M) region was removed for this traits	0.0337	0.0857	0.3928	0.6945	0.0144	0.0016	1.0159	0.0065	0.0002	0.005
7 y	bmi10	Alcohol drinker status: Previous	0	ukbb	European	SNPs from the MHC (chr6 26M~34M) region was removed for this traits	0.0034	0.088	0.0391	0.9688	0.0132	0.0015	1.007	0.0066	0.0023	0.0049
7 y	bmi10	Home area population density - urban or rural: Scotland - Large Urban Area	0	ukbb	European	SNPs from the MHC (chr6 26M~34M) region was removed for this traits	0.0109	0.121	0.0898	0.9284	0.0111	0.0031	2.1366	0.0147	-0.0031	0.0065
7 y	bmi10	Home area population density - urban or rural: England/Wales - Village - less sparse	0	ukbb	European	SNPs from the MHC (chr6 26M~34M) region was removed for this traits	0.0583	0.2138	0.2729	0.7849	0.0022	0.0014	1.0242	0.0064	0.0017	0.0047
7 y	bmi10	Hearing difficulty/problems: Yes	0	ukbb	European	SNPs from the MHC (chr6 26M~34M) region was removed for this traits	0.0054	0.0602	0.0899	0.9284	0.0416	0.0024	1.0144	0.0089	0.0047	0.0051
7 y	bmi10	Tobacco smoking: Ex-smoker	0	ukbb	European	SNPs from the MHC (chr6 26M~34M) region was removed for this traits	0.2119	0.0811	2.6122	0.009	0.0768	0.008	1.0084	0.008	-0.0075	0.0052
7 y	bmi10	Hair/balding pattern: Pattern 2	0	ukbb	European	SNPs from the MHC (chr6 26M~34M) region was removed for this traits	-0.108	0.073	-1.4805	0.1387	0.0517	0.0065	1.0343	0.0133	0.0051	0.0054
7 y	bmi10	Hair/balding pattern: Pattern 3	0	ukbb	European	SNPs from the MHC (chr6 26M~34M) region was removed for this traits	0.0668	0.0778	0.8592	0.3902	0.0561	0.0141	1.0195	0.0191	-0.0065	0.0055
7 y	bmi10	Hair/balding pattern: Pattern 4	0	ukbb	European	SNPs from the MHC (chr6 26M~34M) region was removed for this traits	0.066	0.0498	1.3252	0.1851	0.1677	0.0197	1.0982	0.0241	-0.0028	0.0054
7 y	bmi10	Reason for reducing amount of alcohol drunk: Health precaution	0	ukbb	European	SNPs from the MHC (chr6 26M~34M) region was removed for this traits	-0.0408	0.0874	-0.4664	0.6409	0.0461	0.0045	0.9969	0.0068	0.002	0.0054
7 y	bmi10	Type of tobacco previously smoked: Cigars or pipes	0	ukbb	European	SNPs from the MHC (chr6 26M~34M) region was removed for this traits	0.3106	0.1983	1.5665	0.1172	0.0126	0.0053	0.9993	0.0061	-0.0028	0.0049
7 y	bmi10	Underlying (primary) cause of death: ICD10: E85.4 Organ-limited amyloidosis	0	ukbb	European	SNPs from the MHC (chr6 26M~34M) region was removed for this traits	-0.393	0.3076	-1.2777	0.2013	0.0618	0.0608	0.9998	0.0069	0.0073	0.0042
7 y	bmi10	Underlying (primary) cause of death: ICD10: J84.1 Other interstitial pulmonary diseases with fibrosis	0	ukbb	European	SNPs from the MHC (chr6 26M~34M) region was removed for this traits	0.0877	0.2173	0.4037	0.6864	0.0984	0.0659	0.9937	0.0071	-0.0011	0.005
7 y	bmi10	Tinnitus: Yes_ now most or all of the time	0	ukbb	European	SNPs from the MHC (chr6 26M~34M) region was removed for this traits	-0.0159	0.1008	-0.158	0.8744	0.0334	0.0047	1.0016	0.0067	3.3367e-05	0.0047
7 y	bmi10	Tinnitus: Yes_ now some of the time	0	ukbb	European	SNPs from the MHC (chr6 26M~34M) region was removed for this traits	-0.1726	0.1719	-1.0039	0.3154	0.0089	0.004	0.999	0.0063	0.0071	0.0045
7 y	bmi10	Tinnitus: Yes_ but not now_ but have in the past	0	ukbb	European	SNPs from the MHC (chr6 26M~34M) region was removed for this traits	-0.084	0.1196	-0.7023	0.4825	0.0182	0.0044	0.9915	0.0063	0.006	0.0048
7 y	bmi10	Qualifications: College or University degree	0	ukbb	European	SNPs from the MHC (chr6 26M~34M) region was removed for this traits	-0.0833	0.0382	-2.1813	0.0292	0.1683	0.0053	1.1167	0.0134	0.0006	0.0059
7 y	bmi10	Qualifications: None of the above	0	ukbb	European	SNPs from the MHC (chr6 26M~34M) region was removed for this traits	0.0526	0.0441	1.1922	0.2332	0.0975	0.0039	1.0669	0.0116	-0.0009	0.0057
7 y	bmi10	Qualifications: A levels/AS levels or equivalent	0	ukbb	European	SNPs from the MHC (chr6 26M~34M) region was removed for this traits	-0.1244	0.0454	-2.7423	0.0061	0.0967	0.0036	1.0532	0.0118	0.0055	0.0059
7 y	bmi10	Qualifications: O levels/GCSEs or equivalent	0	ukbb	European	SNPs from the MHC (chr6 26M~34M) region was removed for this traits	-0.1122	0.0537	-2.0906	0.0366	0.0484	0.0025	1.0172	0.0094	0.0042	0.0052
7 y	bmi10	Qualifications: CSEs or equivalent	0	ukbb	European	SNPs from the MHC (chr6 26M~34M) region was removed for this traits	0.0622	0.0712	0.8735	0.3824	0.0207	0.0019	1.06	0.0072	0.0066	0.0051
7 y	bmi10	Qualifications: NVQ or HND or HNC or equivalent	0	ukbb	European	SNPs from the MHC (chr6 26M~34M) region was removed for this traits	0.1054	0.0789	1.3364	0.1814	0.0151	0.0017	1.0106	0.0069	0.0042	0.0049
7 y	bmi10	Qualifications: Other professional qualifications eg: nursing_ teaching	0	ukbb	European	SNPs from the MHC (chr6 26M~34M) region was removed for this traits	-0.0127	0.0574	-0.2218	0.8245	0.0471	0.0026	1.0264	0.0093	-0.0015	0.0052
7 y	bmi10	Current employment status: In paid employment or self-employed	0	ukbb	European	SNPs from the MHC (chr6 26M~34M) region was removed for this traits	0.0031	0.108	0.0283	0.9774	0.008	0.0015	1.0195	0.0067	0.0002	0.0047
7 y	bmi10	Current employment status: Retired	0	ukbb	European	SNPs from the MHC (chr6 26M~34M) region was removed for this traits	-0.1725	0.109	-1.5818	0.1137	0.0083	0.0015	1.0168	0.007	0.0062	0.0048
7 y	bmi10	Current employment status: Looking after home and/or family	0	ukbb	European	SNPs from the MHC (chr6 26M~34M) region was removed for this traits	-0.3225	0.1126	-2.8633	0.0042	0.0062	0.0014	1.0004	0.0068	0.0071	0.0044
7 y	bmi10	Current employment status: Unable to work because of sickness or disability	0	ukbb	European	SNPs from the MHC (chr6 26M~34M) region was removed for this traits	0.2085	0.0748	2.786	0.0053	0.0246	0.0019	1.0174	0.0074	-0.0038	0.0052
7 y	bmi10	Current employment status: Doing unpaid or voluntary work	0	ukbb	European	SNPs from the MHC (chr6 26M~34M) region was removed for this traits	-0.1132	0.1026	-1.1032	0.2699	0.0091	0.0014	1.0084	0.0062	0.0043	0.0049
7 y	bmi10	Transport type for commuting to job workplace: Car/motor vehicle	0	ukbb	European	SNPs from the MHC (chr6 26M~34M) region was removed for this traits	0.2526	0.0891	2.8346	0.0046	0.0244	0.003	1.0239	0.0069	-0.0061	0.005
7 y	bmi10	Transport type for commuting to job workplace: Walk	0	ukbb	European	SNPs from the MHC (chr6 26M~34M) region was removed for this traits	-0.2453	0.1154	-2.1249	0.0336	0.0166	0.0027	1.004	0.0062	0.0076	0.005
7 y	bmi10	Transport type for commuting to job workplace: Public transport	0	ukbb	European	SNPs from the MHC (chr6 26M~34M) region was removed for this traits	-0.0799	0.0786	-1.0172	0.3091	0.0314	0.0034	1.0251	0.0074	-0.0029	0.0051
7 y	bmi10	Transport type for commuting to job workplace: Cycle	0	ukbb	European	SNPs from the MHC (chr6 26M~34M) region was removed for this traits	-0.1584	0.0878	-1.8031	0.0714	0.0314	0.0032	1.0159	0.0075	0.0028	0.0048
7 y	bmi10	Illness_ injury_ bereavement_ stress in last 2 years: Serious illness_ injury or assault to yourself	0	ukbb	European	SNPs from the MHC (chr6 26M~34M) region was removed for this traits	0.0787	0.0925	0.8514	0.3945	0.0142	0.0017	1.0115	0.0069	-0.0027	0.0047
7 y	bmi10	Illness_ injury_ bereavement_ stress in last 2 years: None of the above	0	ukbb	European	SNPs from the MHC (chr6 26M~34M) region was removed for this traits	-0.1312	0.0769	-1.7073	0.0878	0.0231	0.0017	1.0117	0.0059	0.0052	0.0049
7 y	bmi10	Illness_ injury_ bereavement_ stress in last 2 years: Serious illness_ injury or assault of a close relative	0	ukbb	European	SNPs from the MHC (chr6 26M~34M) region was removed for this traits	-0.0935	0.0938	-0.997	0.3188	0.0111	0.0017	1.0107	0.007	0.0036	0.0049
7 y	bmi10	Illness_ injury_ bereavement_ stress in last 2 years: Death of a close relative	0	ukbb	European	SNPs from the MHC (chr6 26M~34M) region was removed for this traits	0.1257	0.1277	0.9842	0.325	0.0063	0.0015	1.0043	0.0062	-0.0023	0.0045
7 y	bmi10	Illness_ injury_ bereavement_ stress in last 2 years: Marital separation/divorce	0	ukbb	European	SNPs from the MHC (chr6 26M~34M) region was removed for this traits	0.1456	0.1507	0.9662	0.3339	0.0041	0.0014	1.01	0.0068	-0.0071	0.0048
7 y	bmi10	Illness_ injury_ bereavement_ stress in last 2 years: Financial difficulties	0	ukbb	European	SNPs from the MHC (chr6 26M~34M) region was removed for this traits	0.1452	0.0651	2.2306	0.0257	0.0333	0.0022	1.0271	0.0079	0.0016	0.0047
7 y	bmi10	Reason for glasses/contact lenses: For short-sightedness_ i.e. only or mainly for distance viewing such as driving_ cinema etc (called myopia)	0	ukbb	European	SNPs from the MHC (chr6 26M~34M) region was removed for this traits	-0.1084	0.071	-1.5273	0.1267	0.0254	0.0021	1.1158	0.0086	0.0048	0.0054
7 y	bmi10	Reason for glasses/contact lenses: For long-sightedness_ i.e. for distance and near_ but particularly for near tasks like reading (called hypermetropia)	0	ukbb	European	SNPs from the MHC (chr6 26M~34M) region was removed for this traits	0.0926	0.1099	0.8423	0.3996	0.01	0.0016	1.0637	0.0073	-0.0017	0.005
7 y	bmi10	Reason for glasses/contact lenses: For just reading/near work as you are getting older (called presbyopia)	0	ukbb	European	SNPs from the MHC (chr6 26M~34M) region was removed for this traits	-0.0772	0.171	-0.4514	0.6517	0.0038	0.0017	1.1372	0.008	0.0098	0.0053
7 y	bmi10	Reason for glasses/contact lenses: For astigmatism	0	ukbb	European	SNPs from the MHC (chr6 26M~34M) region was removed for this traits	-0.0898	0.1101	-0.8152	0.415	0.0091	0.0015	1.0265	0.0067	0.0008	0.0048
7 y	bmi10	Eye problems/disorders: Diabetes related eye disease	0	ukbb	European	SNPs from the MHC (chr6 26M~34M) region was removed for this traits	0.1547	0.1221	1.2673	0.2051	0.0201	0.0042	1.0065	0.0062	0.0076	0.005
7 y	bmi10	Eye problems/disorders: Glaucoma	0	ukbb	European	SNPs from the MHC (chr6 26M~34M) region was removed for this traits	-0.0289	0.0923	-0.3129	0.7544	0.0385	0.0055	1.0196	0.0079	0.0006	0.0054
7 y	bmi10	Eye problems/disorders: Injury or trauma resulting in loss of vision	0	ukbb	European	SNPs from the MHC (chr6 26M~34M) region was removed for this traits	-0.4473	1.0982	-0.4073	0.6838	0.0011	0.004	1.0106	0.0062	0.005	0.0045
7 y	bmi10	Eye problems/disorders: Cataract	0	ukbb	European	SNPs from the MHC (chr6 26M~34M) region was removed for this traits	0.0399	0.1035	0.3854	0.7	0.0232	0.0043	1.0134	0.0067	-0.0008	0.0046
7 y	bmi10	Mouth/teeth dental problems: Mouth ulcers	0	ukbb	European	SNPs from the MHC (chr6 26M~34M) region was removed for this traits	-0.0863	0.0723	-1.1939	0.2325	0.0292	0.0038	1.0313	0.011	0.0017	0.0052
7 y	bmi10	Mouth/teeth dental problems: None of the above	0	ukbb	European	SNPs from the MHC (chr6 26M~34M) region was removed for this traits	-0.0032	0.0608	-0.0522	0.9584	0.0375	0.0021	1.0183	0.0081	-0.0059	0.0053
7 y	bmi10	Mouth/teeth dental problems: Painful gums	0	ukbb	European	SNPs from the MHC (chr6 26M~34M) region was removed for this traits	-0.0256	0.1305	-0.1965	0.8442	0.0069	0.0015	1.0045	0.0064	0.0058	0.0052
7 y	bmi10	Mouth/teeth dental problems: Bleeding gums	0	ukbb	European	SNPs from the MHC (chr6 26M~34M) region was removed for this traits	0.0286	0.0684	0.4177	0.6762	0.0223	0.0019	1.0112	0.008	-0.0018	0.0046
7 y	bmi10	Mouth/teeth dental problems: Loose teeth	0	ukbb	European	SNPs from the MHC (chr6 26M~34M) region was removed for this traits	0.0381	0.0885	0.4307	0.6667	0.0145	0.0017	1.0109	0.007	0.0091	0.005
7 y	bmi10	Mouth/teeth dental problems: Toothache	0	ukbb	European	SNPs from the MHC (chr6 26M~34M) region was removed for this traits	0.2388	0.1121	2.13	0.0332	0.0084	0.0016	1.0046	0.0072	-0.0033	0.0051
7 y	bmi10	Mouth/teeth dental problems: Dentures	0	ukbb	European	SNPs from the MHC (chr6 26M~34M) region was removed for this traits	0.0589	0.0587	1.0036	0.3156	0.048	0.0027	1.0362	0.0094	0.0006	0.0052
7 y	bmi10	Vascular/heart problems diagnosed by doctor: Heart attack	0	ukbb	European	SNPs from the MHC (chr6 26M~34M) region was removed for this traits	0.0685	0.0713	0.9606	0.3367	0.0188	0.0018	1.0124	0.0075	0.0051	0.0049
7 y	bmi10	Vascular/heart problems diagnosed by doctor: None of the above	0	ukbb	European	SNPs from the MHC (chr6 26M~34M) region was removed for this traits	-0.0752	0.0469	-1.6008	0.1094	0.1133	0.0047	1.0597	0.0158	-0.0053	0.0064
7 y	bmi10	Vascular/heart problems diagnosed by doctor: Angina	0	ukbb	European	SNPs from the MHC (chr6 26M~34M) region was removed for this traits	0.1445	0.074	1.951	0.0511	0.0221	0.0021	1.0254	0.0077	-0.0062	0.0047
7 y	bmi10	Vascular/heart problems diagnosed by doctor: High blood pressure	0	ukbb	European	SNPs from the MHC (chr6 26M~34M) region was removed for this traits	0.0581	0.0464	1.2518	0.2106	0.1163	0.005	1.0612	0.0171	0.0067	0.0064
7 y	bmi10	Fractured bone site(s): Ankle	0	ukbb	European	SNPs from the MHC (chr6 26M~34M) region was removed for this traits	-0.082	0.1198	-0.6847	0.4935	0.0065	0.0016	0.995	0.0065	0.0017	0.0049
7 y	bmi10	Fractured bone site(s): Wrist	0	ukbb	European	SNPs from the MHC (chr6 26M~34M) region was removed for this traits	-0.2476	0.1331	-1.8605	0.0628	0.0065	0.0016	1.0082	0.0069	0.0026	0.0048
7 y	bmi10	Fractured bone site(s): Arm	0	ukbb	European	SNPs from the MHC (chr6 26M~34M) region was removed for this traits	0.1768	0.1396	1.267	0.2051	0.0052	0.0015	0.9969	0.0069	-0.0099	0.0049
7 y	bmi10	Fractured bone site(s): Other bones	0	ukbb	European	SNPs from the MHC (chr6 26M~34M) region was removed for this traits	-0.0511	0.0916	-0.5575	0.5772	0.009	0.0017	1.0008	0.0069	0.009	0.0043
7 y	bmi10	Blood clot_ DVT_ bronchitis_ emphysema_ asthma_ rhinitis_ eczema_ allergy diagnosed by doctor: None of the above	0	ukbb	European	SNPs from the MHC (chr6 26M~34M) region was removed for this traits	-0.0342	0.0518	-0.6591	0.5099	0.0767	0.0062	1.0369	0.0164	0.0023	0.0054
7 y	bmi10	Blood clot_ DVT_ bronchitis_ emphysema_ asthma_ rhinitis_ eczema_ allergy diagnosed by doctor: Blood clot in the leg (DVT)	0	ukbb	European	SNPs from the MHC (chr6 26M~34M) region was removed for this traits	0.2009	0.101	1.9894	0.0467	0.0106	0.0017	1.0112	0.0092	-0.001	0.0048
7 y	bmi10	Blood clot_ DVT_ bronchitis_ emphysema_ asthma_ rhinitis_ eczema_ allergy diagnosed by doctor: Emphysema/chronic bronchitis	0	ukbb	European	SNPs from the MHC (chr6 26M~34M) region was removed for this traits	0.1682	0.0895	1.8788	0.0603	0.0126	0.0017	0.9852	0.0072	-0.0083	0.0048
7 y	bmi10	Blood clot_ DVT_ bronchitis_ emphysema_ asthma_ rhinitis_ eczema_ allergy diagnosed by doctor: Blood clot in the lung	0	ukbb	European	SNPs from the MHC (chr6 26M~34M) region was removed for this traits	0.0563	0.1339	0.4207	0.674	0.0059	0.0015	1.0082	0.0075	-0.0036	0.0049
7 y	bmi10	Blood clot_ DVT_ bronchitis_ emphysema_ asthma_ rhinitis_ eczema_ allergy diagnosed by doctor: Asthma	0	ukbb	European	SNPs from the MHC (chr6 26M~34M) region was removed for this traits	0.0533	0.0581	0.9171	0.3591	0.0572	0.0055	1.0266	0.0144	-0.0019	0.0057
7 y	bmi10	Blood clot_ DVT_ bronchitis_ emphysema_ asthma_ rhinitis_ eczema_ allergy diagnosed by doctor: Hayfever_ allergic rhinitis or eczema	0	ukbb	European	SNPs from the MHC (chr6 26M~34M) region was removed for this traits	-0.0281	0.0498	-0.5639	0.5728	0.0726	0.0054	1.0421	0.0151	0.0027	0.005
7 y	bmi10	Medication for cholesterol_ blood pressure_ diabetes_ or take exogenous hormones: Cholesterol lowering medication	0	ukbb	European	SNPs from the MHC (chr6 26M~34M) region was removed for this traits	0.1426	0.0707	2.0171	0.0437	0.0508	0.0056	1.0249	0.0138	-0.0031	0.0052
7 y	bmi10	Medication for cholesterol_ blood pressure_ diabetes_ or take exogenous hormones: None of the above	0	ukbb	European	SNPs from the MHC (chr6 26M~34M) region was removed for this traits	-0.0278	0.0634	-0.4386	0.6609	0.0659	0.0044	1.0183	0.0086	-0.0022	0.0052
7 y	bmi10	Medication for cholesterol_ blood pressure_ diabetes_ or take exogenous hormones: Blood pressure medication	0	ukbb	European	SNPs from the MHC (chr6 26M~34M) region was removed for this traits	0.0717	0.0587	1.2225	0.2215	0.1047	0.0067	1.0328	0.012	0.0024	0.0057
7 y	bmi10	Medication for cholesterol_ blood pressure_ diabetes_ or take exogenous hormones: Hormone replacement therapy	0	ukbb	European	SNPs from the MHC (chr6 26M~34M) region was removed for this traits	-0.2084	0.1099	-1.8953	0.0581	0.0156	0.0027	1.0012	0.0061	0.0052	0.0048
7 y	bmi10	Medication for pain relief_ constipation_ heartburn: Aspirin	0	ukbb	European	SNPs from the MHC (chr6 26M~34M) region was removed for this traits	0.1905	0.0766	2.4871	0.0129	0.0211	0.0019	1.0133	0.0071	-0.0047	0.005
7 y	bmi10	Medication for pain relief_ constipation_ heartburn: None of the above	0	ukbb	European	SNPs from the MHC (chr6 26M~34M) region was removed for this traits	-0.1063	0.0516	-2.0588	0.0395	0.0543	0.0027	1.0296	0.0089	5.8444e-05	0.0055
7 y	bmi10	Medication for pain relief_ constipation_ heartburn: Ibuprofen (e.g. Nurofen)	0	ukbb	European	SNPs from the MHC (chr6 26M~34M) region was removed for this traits	0.0226	0.0663	0.3412	0.733	0.0226	0.0017	0.9978	0.0064	0.0009	0.0048
7 y	bmi10	Medication for pain relief_ constipation_ heartburn: Paracetamol	0	ukbb	European	SNPs from the MHC (chr6 26M~34M) region was removed for this traits	0.0231	0.0536	0.431	0.6665	0.0431	0.0024	1.0266	0.0084	0.0047	0.0052
7 y	bmi10	Medication for pain relief_ constipation_ heartburn: Omeprazole (e.g. Zanprol)	0	ukbb	European	SNPs from the MHC (chr6 26M~34M) region was removed for this traits	0.1282	0.0793	1.6167	0.1059	0.0182	0.0017	1.0194	0.0071	-0.0039	0.0054
7 y	bmi10	Medication for pain relief_ constipation_ heartburn: Laxatives (e.g. Dulcolax_ Senokot)	0	ukbb	European	SNPs from the MHC (chr6 26M~34M) region was removed for this traits	0.2956	0.111	2.6636	0.0077	0.0115	0.0016	1.0094	0.0067	-0.0028	0.005
7 y	bmi10	Vitamin and mineral supplements: Vitamin A	0	ukbb	European	SNPs from the MHC (chr6 26M~34M) region was removed for this traits	-0.2568	0.1735	-1.48	0.1389	0.0036	0.0015	1.0037	0.0062	0.0085	0.0045
7 y	bmi10	Vitamin and mineral supplements: None of the above	0	ukbb	European	SNPs from the MHC (chr6 26M~34M) region was removed for this traits	0.1137	0.0632	1.7995	0.0719	0.03	0.0018	0.9947	0.0067	-0.0094	0.0048
7 y	bmi10	Vitamin and mineral supplements: Vitamin B	0	ukbb	European	SNPs from the MHC (chr6 26M~34M) region was removed for this traits	-0.2257	0.1083	-2.0849	0.0371	0.0075	0.0015	0.9995	0.0067	0.0116	0.0046
7 y	bmi10	Vitamin and mineral supplements: Vitamin C	0	ukbb	European	SNPs from the MHC (chr6 26M~34M) region was removed for this traits	-0.1334	0.0938	-1.4216	0.1551	0.0131	0.0017	0.9991	0.0074	0.0057	0.0046
7 y	bmi10	Vitamin and mineral supplements: Vitamin D	0	ukbb	European	SNPs from the MHC (chr6 26M~34M) region was removed for this traits	-0.1698	0.1197	-1.4181	0.1562	0.006	0.0016	0.9978	0.0072	0.0021	0.0043
7 y	bmi10	Vitamin and mineral supplements: Vitamin E	0	ukbb	European	SNPs from the MHC (chr6 26M~34M) region was removed for this traits	-0.1955	0.1056	-1.8507	0.0642	0.0067	0.0013	0.9952	0.0062	0.0086	0.0044
7 y	bmi10	Vitamin and mineral supplements: Multivitamins +/- minerals	0	ukbb	European	SNPs from the MHC (chr6 26M~34M) region was removed for this traits	-0.0293	0.074	-0.3956	0.6924	0.0236	0.0019	1.0077	0.0075	0.0041	0.0048
7 y	bmi10	Why stopped smoking: None of the above	0	ukbb	European	SNPs from the MHC (chr6 26M~34M) region was removed for this traits	0.0461	0.1022	0.4514	0.6517	0.0403	0.0058	0.9975	0.0066	-0.0006	0.0048
7 y	bmi10	Why stopped smoking: Doctors advice	0	ukbb	European	SNPs from the MHC (chr6 26M~34M) region was removed for this traits	0.3563	0.1542	2.3108	0.0208	0.0185	0.0052	0.9971	0.0059	-0.0081	0.0046
7 y	bmi10	Why stopped smoking: Health precaution	0	ukbb	European	SNPs from the MHC (chr6 26M~34M) region was removed for this traits	-0.1923	0.0917	-2.0981	0.0359	0.0545	0.0062	0.999	0.0065	0.0059	0.005
7 y	bmi10	Why reduced smoking: Illness or ill health	0	ukbb	European	SNPs from the MHC (chr6 26M~34M) region was removed for this traits	0.0823	0.1597	0.5155	0.6062	0.1095	0.0426	0.998	0.0064	0.0018	0.0047
7 y	bmi10	Pain type(s) experienced in last month: Headache	0	ukbb	European	SNPs from the MHC (chr6 26M~34M) region was removed for this traits	-0.0946	0.0578	-1.6379	0.1015	0.045	0.0027	1.0042	0.0093	0.0052	0.0048
7 y	bmi10	Pain type(s) experienced in last month: None of the above	0	ukbb	European	SNPs from the MHC (chr6 26M~34M) region was removed for this traits	-0.163	0.0552	-2.9529	0.0031	0.0552	0.0027	1.0367	0.0086	0.0059	0.0058
7 y	bmi10	Pain type(s) experienced in last month: Facial pain	0	ukbb	European	SNPs from the MHC (chr6 26M~34M) region was removed for this traits	0.0899	0.1259	0.7137	0.4754	0.0069	0.0014	0.9971	0.0061	-0.005	0.0054
7 y	bmi10	Pain type(s) experienced in last month: Neck or shoulder pain	0	ukbb	European	SNPs from the MHC (chr6 26M~34M) region was removed for this traits	0.1547	0.0617	2.506	0.0122	0.0331	0.0019	1.0245	0.0074	-0.0062	0.0056
7 y	bmi10	Pain type(s) experienced in last month: Back pain	0	ukbb	European	SNPs from the MHC (chr6 26M~34M) region was removed for this traits	0.1013	0.0568	1.7825	0.0747	0.0392	0.0023	1.0248	0.0093	7.0554e-05	0.005
7 y	bmi10	Pain type(s) experienced in last month: Stomach or abdominal pain	0	ukbb	European	SNPs from the MHC (chr6 26M~34M) region was removed for this traits	-0.0184	0.0719	-0.2566	0.7975	0.0216	0.0017	1.0066	0.0072	0.0024	0.0046
7 y	bmi10	Pain type(s) experienced in last month: Hip pain	0	ukbb	European	SNPs from the MHC (chr6 26M~34M) region was removed for this traits	0.2487	0.0759	3.2784	0.001	0.0236	0.0019	1.0188	0.0077	-0.004	0.005
7 y	bmi10	Pain type(s) experienced in last month: Knee pain	0	ukbb	European	SNPs from the MHC (chr6 26M~34M) region was removed for this traits	0.1611	0.0655	2.4606	0.0139	0.0407	0.0023	1.0141	0.0081	0.0047	0.0054
7 y	bmi10	Pain type(s) experienced in last month: Pain all over the body	0	ukbb	European	SNPs from the MHC (chr6 26M~34M) region was removed for this traits	0.201	0.1055	1.9047	0.0568	0.0104	0.0016	1.0033	0.0074	-0.0033	0.0048
7 y	bmi10	Types of transport used (excluding work): Car/motor vehicle	0	ukbb	European	SNPs from the MHC (chr6 26M~34M) region was removed for this traits	0.075	0.075	1.0002	0.3172	0.0244	0.0017	1.0095	0.007	-0.0032	0.005
7 y	bmi10	Types of transport used (excluding work): Walk	0	ukbb	European	SNPs from the MHC (chr6 26M~34M) region was removed for this traits	-0.1907	0.0661	-2.8851	0.0039	0.033	0.0023	1.0353	0.0087	0.0084	0.005
7 y	bmi10	Types of transport used (excluding work): Public transport	0	ukbb	European	SNPs from the MHC (chr6 26M~34M) region was removed for this traits	-0.1172	0.0763	-1.5369	0.1243	0.0221	0.0019	1.0268	0.0071	0.0003	0.0052
7 y	bmi10	Types of transport used (excluding work): Cycle	0	ukbb	European	SNPs from the MHC (chr6 26M~34M) region was removed for this traits	-0.1093	0.0787	-1.3882	0.1651	0.0247	0.0018	1.0258	0.0069	0.0017	0.0054
7 y	bmi10	Types of physical activity in last 4 weeks: Walking for pleasure (not as a means of transport)	0	ukbb	European	SNPs from the MHC (chr6 26M~34M) region was removed for this traits	-0.0874	0.0598	-1.4609	0.144	0.0374	0.002	1.0401	0.0073	-0.0023	0.0056
7 y	bmi10	Types of physical activity in last 4 weeks: None of the above	0	ukbb	European	SNPs from the MHC (chr6 26M~34M) region was removed for this traits	0.117	0.0747	1.5665	0.1172	0.0241	0.0018	1.0168	0.0073	-0.0041	0.0047
7 y	bmi10	Types of physical activity in last 4 weeks: Other exercises (eg: swimming_ cycling_ keep fit_ bowling)	0	ukbb	European	SNPs from the MHC (chr6 26M~34M) region was removed for this traits	-0.013	0.055	-0.2359	0.8135	0.0466	0.0024	1.0125	0.0084	-0.0046	0.0052
7 y	bmi10	Types of physical activity in last 4 weeks: Strenuous sports	0	ukbb	European	SNPs from the MHC (chr6 26M~34M) region was removed for this traits	0.0385	0.0695	0.5549	0.5789	0.0221	0.0017	1.0104	0.0069	-0.0063	0.0049
7 y	bmi10	Types of physical activity in last 4 weeks: Light DIY (eg: pruning_ watering the lawn)	0	ukbb	European	SNPs from the MHC (chr6 26M~34M) region was removed for this traits	-0.2461	0.0637	-3.8617	0.0001	0.0388	0.0022	1.0055	0.0081	0.0138	0.0057
7 y	bmi10	Types of physical activity in last 4 weeks: Heavy DIY (eg: weeding_ lawn mowing_ carpentry_ digging)	0	ukbb	European	SNPs from the MHC (chr6 26M~34M) region was removed for this traits	-0.116	0.0643	-1.8031	0.0714	0.0341	0.002	1.0066	0.0073	0.0036	0.0051
7 y	bmi10	Medication for cholesterol_ blood pressure or diabetes: Cholesterol lowering medication	0	ukbb	European	SNPs from the MHC (chr6 26M~34M) region was removed for this traits	0.1052	0.0694	1.5156	0.1296	0.0684	0.0063	1.0329	0.0142	-0.0011	0.0053
7 y	bmi10	Medication for cholesterol_ blood pressure or diabetes: None of the above	0	ukbb	European	SNPs from the MHC (chr6 26M~34M) region was removed for this traits	-0.1469	0.0617	-2.3818	0.0172	0.0888	0.0051	1.0326	0.0101	0.0026	0.0054
7 y	bmi10	Medication for cholesterol_ blood pressure or diabetes: Blood pressure medication	0	ukbb	European	SNPs from the MHC (chr6 26M~34M) region was removed for this traits	0.1362	0.0542	2.5108	0.012	0.1045	0.0055	1.0318	0.0102	0.0005	0.0055
7 y	bmi10	Medication for cholesterol_ blood pressure or diabetes: Insulin	0	ukbb	European	SNPs from the MHC (chr6 26M~34M) region was removed for this traits	0.1588	0.1473	1.0784	0.2809	0.0096	0.0033	1.0112	0.007	0.0017	0.005
7 y	bmi10	Mineral and other dietary supplements: Fish oil (including cod liver oil)	0	ukbb	European	SNPs from the MHC (chr6 26M~34M) region was removed for this traits	-0.1406	0.0683	-2.0571	0.0397	0.0269	0.0019	1.0059	0.0071	0.0152	0.0052
7 y	bmi10	Mineral and other dietary supplements: None of the above	0	ukbb	European	SNPs from the MHC (chr6 26M~34M) region was removed for this traits	0.1558	0.063	2.4738	0.0134	0.0301	0.002	1.0095	0.0068	-0.018	0.005
7 y	bmi10	Mineral and other dietary supplements: Glucosamine	0	ukbb	European	SNPs from the MHC (chr6 26M~34M) region was removed for this traits	-0.0321	0.0698	-0.4601	0.6455	0.0245	0.0021	1.0081	0.0074	0.0059	0.005
7 y	bmi10	Mineral and other dietary supplements: Calcium	0	ukbb	European	SNPs from the MHC (chr6 26M~34M) region was removed for this traits	-0.2114	0.0876	-2.4137	0.0158	0.0125	0.0016	0.9976	0.0063	0.0106	0.0047
7 y	bmi10	Mineral and other dietary supplements: Zinc	0	ukbb	European	SNPs from the MHC (chr6 26M~34M) region was removed for this traits	-0.1027	0.0929	-1.1048	0.2693	0.011	0.0014	0.9893	0.0058	0.0065	0.0047
7 y	bmi10	Mineral and other dietary supplements: Selenium	0	ukbb	European	SNPs from the MHC (chr6 26M~34M) region was removed for this traits	0.0008	0.1174	0.0065	0.9948	0.0063	0.0016	1.0004	0.0071	0.0005	0.0044
7 y	bmi10	Diagnoses - main ICD10: B37 Candidiasis	0	ukbb	European	SNPs from the MHC (chr6 26M~34M) region was removed for this traits	0.2368	0.6032	0.3925	0.6947	0.0006	0.0014	1.0019	0.0065	0.0026	0.0047
7 y	bmi10	Diagnoses - main ICD10: C44 Other malignant neoplasms of skin	0	ukbb	European	SNPs from the MHC (chr6 26M~34M) region was removed for this traits	-0.1654	0.1139	-1.4524	0.1464	0.0098	0.0023	1.0103	0.0085	-0.0002	0.0048
7 y	bmi10	Diagnoses - main ICD10: C50 Malignant neoplasm of breast	0	ukbb	European	SNPs from the MHC (chr6 26M~34M) region was removed for this traits	0.0568	0.1032	0.5502	0.5822	0.0089	0.0017	1.003	0.0075	-0.0078	0.0046
7 y	bmi10	Diagnoses - main ICD10: C61 Malignant neoplasm of prostate	0	ukbb	European	SNPs from the MHC (chr6 26M~34M) region was removed for this traits	0.223	0.158	1.4109	0.1583	0.0043	0.0015	1.0189	0.0067	-0.0038	0.0052
7 y	bmi10	Diagnoses - main ICD10: D12 Benign neoplasm of colon_ rectum_ anus and anal canal	0	ukbb	European	SNPs from the MHC (chr6 26M~34M) region was removed for this traits	-0.1189	0.1037	-1.1464	0.2516	0.0086	0.0014	1.0036	0.0064	0.0069	0.0047
7 y	bmi10	Diagnoses - main ICD10: D25 Leiomyoma of uterus	0	ukbb	European	SNPs from the MHC (chr6 26M~34M) region was removed for this traits	-0.0173	0.138	-0.1251	0.9005	0.0059	0.0014	0.9932	0.006	0.0014	0.0051
7 y	bmi10	Diagnoses - main ICD10: E03 Other hypothyroidism	0	ukbb	European	SNPs from the MHC (chr6 26M~34M) region was removed for this traits	NA	NA	NA	NA	NA	NA	NA	NA	NA	NA
7 y	bmi10	Diagnoses - main ICD10: E04 Other non-toxic goitre	0	ukbb	European	SNPs from the MHC (chr6 26M~34M) region was removed for this traits	-0.0562	0.1297	-0.4334	0.6647	0.0053	0.0013	0.9918	0.0063	0.0026	0.0046
7 y	bmi10	Diagnoses - main ICD10: F31 Bipolar affective disorder	0	ukbb	European	SNPs from the MHC (chr6 26M~34M) region was removed for this traits	0.1484	0.1398	1.0617	0.2884	0.0049	0.0015	0.9869	0.0071	-0.0047	0.0049
7 y	bmi10	Diagnoses - main ICD10: F43 Reaction to severe stress_ and adjustment disorders	0	ukbb	European	SNPs from the MHC (chr6 26M~34M) region was removed for this traits	0.5826	0.6691	0.8707	0.3839	0.0007	0.0013	1.0031	0.0055	-0.0119	0.0049
7 y	bmi10	Diagnoses - main ICD10: G47 Sleep disorders	0	ukbb	European	SNPs from the MHC (chr6 26M~34M) region was removed for this traits	0.2142	0.1228	1.7449	0.081	0.0063	0.0016	0.9939	0.007	2.5032e-05	0.0044
7 y	bmi10	Diagnoses - main ICD10: G56 Mononeuropathies of upper limb	0	ukbb	European	SNPs from the MHC (chr6 26M~34M) region was removed for this traits	0.2271	0.0926	2.4526	0.0142	0.0138	0.0018	1.0091	0.0073	0.0003	0.0051
7 y	bmi10	Diagnoses - main ICD10: H25 Senile cataract	0	ukbb	European	SNPs from the MHC (chr6 26M~34M) region was removed for this traits	-0.103	0.1705	-0.6042	0.5457	0.0034	0.0014	1.0128	0.007	0.0009	0.005
7 y	bmi10	Diagnoses - main ICD10: H26 Other cataract	0	ukbb	European	SNPs from the MHC (chr6 26M~34M) region was removed for this traits	0.0694	0.0915	0.7579	0.4485	0.0094	0.0016	0.9934	0.0073	-0.0065	0.0044
7 y	bmi10	Diagnoses - main ICD10: I10 Essential (primary) hypertension	0	ukbb	European	SNPs from the MHC (chr6 26M~34M) region was removed for this traits	0.2551	0.1864	1.3685	0.1711	0.0026	0.0013	0.9977	0.006	0.0011	0.0049
7 y	bmi10	Diagnoses - main ICD10: I20 Angina pectoris	0	ukbb	European	SNPs from the MHC (chr6 26M~34M) region was removed for this traits	0.2111	0.1054	2.0026	0.0452	0.0082	0.0015	1.0097	0.007	-0.0065	0.0049
7 y	bmi10	Diagnoses - main ICD10: I21 Acute myocardial infarction	0	ukbb	European	SNPs from the MHC (chr6 26M~34M) region was removed for this traits	0.1859	0.0917	2.0264	0.0427	0.0103	0.0016	1.0056	0.0072	-0.003	0.0044
7 y	bmi10	Diagnoses - main ICD10: I25 Chronic ischaemic heart disease	0	ukbb	European	SNPs from the MHC (chr6 26M~34M) region was removed for this traits	0.0789	0.0795	0.9916	0.3214	0.0199	0.0023	1.0209	0.0073	-0.0028	0.0051
7 y	bmi10	Diagnoses - main ICD10: I30 Acute pericarditis	0	ukbb	European	SNPs from the MHC (chr6 26M~34M) region was removed for this traits	-0.0852	0.1952	-0.4362	0.6627	0.0023	0.0014	0.9948	0.0069	0.0048	0.0049
7 y	bmi10	Diagnoses - main ICD10: I48 Atrial fibrillation and flutter	0	ukbb	European	SNPs from the MHC (chr6 26M~34M) region was removed for this traits	0.0717	0.0899	0.7974	0.4252	0.0128	0.0021	1.0108	0.0079	-0.0026	0.0049
7 y	bmi10	Diagnoses - main ICD10: I80 Phlebitis and thrombophlebitis	0	ukbb	European	SNPs from the MHC (chr6 26M~34M) region was removed for this traits	0.2636	0.1096	2.4047	0.0162	0.008	0.0017	0.9944	0.0084	-0.0087	0.0047
7 y	bmi10	Diagnoses - main ICD10: I83 Varicose veins of lower extremities	0	ukbb	European	SNPs from the MHC (chr6 26M~34M) region was removed for this traits	0.12	0.0764	1.5702	0.1164	0.0192	0.0023	1.0344	0.0111	0.0008	0.0051
7 y	bmi10	Diagnoses - main ICD10: I84 Haemorrhoids	0	ukbb	European	SNPs from the MHC (chr6 26M~34M) region was removed for this traits	0.0399	0.1025	0.3892	0.6972	0.0093	0.0016	1.0019	0.0074	0.0027	0.0047
7 y	bmi10	Diagnoses - main ICD10: J22 Unspecified acute lower respiratory infection	0	ukbb	European	SNPs from the MHC (chr6 26M~34M) region was removed for this traits	0.3205	0.198	1.6185	0.1055	0.0027	0.0015	0.9996	0.0072	-0.0001	0.0046
7 y	bmi10	Diagnoses - main ICD10: J33 Nasal polyp	0	ukbb	European	SNPs from the MHC (chr6 26M~34M) region was removed for this traits	0.2118	0.1772	1.1957	0.2318	0.0032	0.0015	1.0073	0.0072	-0.0131	0.0048
7 y	bmi10	Diagnoses - main ICD10: J34 Other disorders of nose and nasal sinuses	0	ukbb	European	SNPs from the MHC (chr6 26M~34M) region was removed for this traits	0.359	0.202	1.7768	0.0756	0.0025	0.0014	1.0076	0.0066	-0.005	0.0044
7 y	bmi10	Diagnoses - main ICD10: J44 Other chronic obstructive pulmonary disease	0	ukbb	European	SNPs from the MHC (chr6 26M~34M) region was removed for this traits	-0.0399	0.1586	-0.2514	0.8015	0.0047	0.0014	0.996	0.0068	-0.0024	0.0048
7 y	bmi10	Diagnoses - main ICD10: K20 Oesophagitis	0	ukbb	European	SNPs from the MHC (chr6 26M~34M) region was removed for this traits	0.2162	0.2032	1.064	0.2873	0.0021	0.0013	1.0067	0.0065	-0.0089	0.0043
7 y	bmi10	Diagnoses - main ICD10: K21 Gastro-oesophageal reflux disease	0	ukbb	European	SNPs from the MHC (chr6 26M~34M) region was removed for this traits	0.056	0.1367	0.4097	0.682	0.0064	0.0013	1.0023	0.0057	-0.0022	0.0047
7 y	bmi10	Diagnoses - main ICD10: K22 Other diseases of oesophagus	0	ukbb	European	SNPs from the MHC (chr6 26M~34M) region was removed for this traits	0.1038	0.1592	0.6516	0.5147	0.0041	0.0015	1.0047	0.0066	0.0022	0.0046
7 y	bmi10	Diagnoses - main ICD10: K29 Gastritis and duodenitis	0	ukbb	European	SNPs from the MHC (chr6 26M~34M) region was removed for this traits	0.0062	0.1212	0.0508	0.9595	0.0073	0.0015	1.0046	0.0065	-0.0011	0.0047
7 y	bmi10	Diagnoses - main ICD10: K30 Dyspepsia	0	ukbb	European	SNPs from the MHC (chr6 26M~34M) region was removed for this traits	0.4128	0.1928	2.1412	0.0323	0.0032	0.0014	1.0037	0.0065	-0.0113	0.0048
7 y	bmi10	Diagnoses - main ICD10: K35 Acute appendicitis	0	ukbb	European	SNPs from the MHC (chr6 26M~34M) region was removed for this traits	0.202	0.1883	1.0729	0.2833	0.0023	0.0013	1.0043	0.0068	-0.0017	0.0045
7 y	bmi10	Diagnoses - main ICD10: K40 Inguinal hernia	0	ukbb	European	SNPs from the MHC (chr6 26M~34M) region was removed for this traits	-0.2093	0.0818	-2.5588	0.0105	0.0184	0.0021	0.9915	0.0069	0.0008	0.0049
7 y	bmi10	Diagnoses - main ICD10: K43 Ventral hernia	0	ukbb	European	SNPs from the MHC (chr6 26M~34M) region was removed for this traits	0.2868	0.1363	2.1051	0.0353	0.0054	0.0014	0.9932	0.0065	-0.0081	0.0046
7 y	bmi10	Diagnoses - main ICD10: K44 Diaphragmatic hernia	0	ukbb	European	SNPs from the MHC (chr6 26M~34M) region was removed for this traits	0.0462	0.1437	0.3214	0.7479	0.0051	0.0013	1.0054	0.0064	0.0032	0.0046
7 y	bmi10	Diagnoses - main ICD10: K50 Crohns disease [regional enteritis]	0	ukbb	European	SNPs from the MHC (chr6 26M~34M) region was removed for this traits	0.0013	0.1384	0.0097	0.9923	0.0044	0.0014	1.0028	0.0066	0.0014	0.0045
7 y	bmi10	Diagnoses - main ICD10: K51 Ulcerative colitis	0	ukbb	European	SNPs from the MHC (chr6 26M~34M) region was removed for this traits	-0.0052	0.1279	-0.0405	0.9677	0.0048	0.0016	1.0127	0.0067	-0.0005	0.0047
7 y	bmi10	Diagnoses - main ICD10: K52 Other non-infective gastro-enteritis and colitis	0	ukbb	European	SNPs from the MHC (chr6 26M~34M) region was removed for this traits	-0.0851	0.1234	-0.6899	0.4903	0.0049	0.0013	1.0035	0.0061	0.0048	0.0045
7 y	bmi10	Diagnoses - main ICD10: K57 Diverticular disease of intestine	0	ukbb	European	SNPs from the MHC (chr6 26M~34M) region was removed for this traits	-0.0806	0.0885	-0.9101	0.3628	0.013	0.0015	1.004	0.0066	0.0023	0.0048
7 y	bmi10	Diagnoses - main ICD10: K60 Fissure and fistula of anal and rectal regions	0	ukbb	European	SNPs from the MHC (chr6 26M~34M) region was removed for this traits	0.2305	0.1301	1.7719	0.0764	0.0055	0.0014	0.9821	0.0067	-0.0082	0.0047
7 y	bmi10	Diagnoses - main ICD10: K62 Other diseases of anus and rectum	0	ukbb	European	SNPs from the MHC (chr6 26M~34M) region was removed for this traits	0.0239	0.1247	0.1917	0.848	0.005	0.0015	1.002	0.0068	-8.881e-05	0.0046
7 y	bmi10	Diagnoses - main ICD10: K76 Other diseases of liver	0	ukbb	European	SNPs from the MHC (chr6 26M~34M) region was removed for this traits	0.0889	0.1682	0.5286	0.5971	0.0037	0.0013	0.9928	0.0062	-0.0063	0.005
7 y	bmi10	Diagnoses - main ICD10: K80 Cholelithiasis	0	ukbb	European	SNPs from the MHC (chr6 26M~34M) region was removed for this traits	0.3446	0.1115	3.0896	0.002	0.0096	0.0018	1.0234	0.0083	-0.0025	0.0049
7 y	bmi10	Diagnoses - main ICD10: L03 Cellulitis	0	ukbb	European	SNPs from the MHC (chr6 26M~34M) region was removed for this traits	0.3623	0.1697	2.1344	0.0328	0.0039	0.0015	1.0032	0.0069	0.0004	0.0047
7 y	bmi10	Diagnoses - main ICD10: M10 Gout	0	ukbb	European	SNPs from the MHC (chr6 26M~34M) region was removed for this traits	-0.314	0.2364	-1.3281	0.1841	0.0022	0.0015	1	0.0068	0.0099	0.0049
7 y	bmi10	Diagnoses - main ICD10: M16 Coxarthrosis [arthrosis of hip]	0	ukbb	European	SNPs from the MHC (chr6 26M~34M) region was removed for this traits	0.066	0.0939	0.7024	0.4824	0.0107	0.0018	1.0103	0.008	0.0012	0.0047
7 y	bmi10	Diagnoses - main ICD10: M17 Gonarthrosis [arthrosis of knee]	0	ukbb	European	SNPs from the MHC (chr6 26M~34M) region was removed for this traits	0.0744	0.0808	0.9209	0.3571	0.014	0.0017	1.0061	0.007	0.0032	0.0048
7 y	bmi10	Diagnoses - main ICD10: M20 Acquired deformities of fingers and toes	0	ukbb	European	SNPs from the MHC (chr6 26M~34M) region was removed for this traits	0.2764	0.092	3.0036	0.0027	0.0095	0.0015	1.0003	0.0072	-0.0116	0.0047
7 y	bmi10	Diagnoses - main ICD10: M21 Other acquired deformities of limbs	0	ukbb	European	SNPs from the MHC (chr6 26M~34M) region was removed for this traits	-0.5848	4.9701	-0.1177	0.9063	0.0003	0.0012	1.0082	0.0067	0.0085	0.005
7 y	bmi10	Diagnoses - main ICD10: M23 Internal derangement of knee	0	ukbb	European	SNPs from the MHC (chr6 26M~34M) region was removed for this traits	0.0419	0.1064	0.394	0.6936	0.008	0.0018	1.0051	0.0072	0.0059	0.0043
7 y	bmi10	Diagnoses - main ICD10: M24 Other specific joint derangements	0	ukbb	European	SNPs from the MHC (chr6 26M~34M) region was removed for this traits	0.2813	0.1661	1.6931	0.0904	0.0035	0.0013	0.9881	0.0062	0.0014	0.0044
7 y	bmi10	Diagnoses - main ICD10: M25 Other joint disorders_ not elsewhere classified	0	ukbb	European	SNPs from the MHC (chr6 26M~34M) region was removed for this traits	0.2395	0.3145	0.7617	0.4462	0.001	0.0013	1.0155	0.0068	0.007	0.0051
7 y	bmi10	Diagnoses - main ICD10: M54 Dorsalgia	0	ukbb	European	SNPs from the MHC (chr6 26M~34M) region was removed for this traits	0.2207	0.1037	2.127	0.0334	0.01	0.0015	1.0046	0.0072	-0.0097	0.0051
7 y	bmi10	Diagnoses - main ICD10: M67 Other disorders of synovium and tendon	0	ukbb	European	SNPs from the MHC (chr6 26M~34M) region was removed for this traits	0.4152	0.2312	1.7961	0.0725	0.0022	0.0013	0.9988	0.0061	-0.0054	0.0048
7 y	bmi10	Diagnoses - main ICD10: M70 Soft tissue disorders related to use_ overuse and pressure	0	ukbb	European	SNPs from the MHC (chr6 26M~34M) region was removed for this traits	-0.0965	0.1599	-0.6034	0.5463	0.0039	0.0013	0.9834	0.0066	0.0027	0.0045
7 y	bmi10	Diagnoses - main ICD10: M72 Fibroblastic disorders	0	ukbb	European	SNPs from the MHC (chr6 26M~34M) region was removed for this traits	-0.1414	0.0955	-1.4808	0.1386	0.0106	0.0031	1.0164	0.0206	0.003	0.0047
7 y	bmi10	Diagnoses - main ICD10: N19 Unspecified renal failure	0	ukbb	European	SNPs from the MHC (chr6 26M~34M) region was removed for this traits	0.1621	0.1828	0.8866	0.3753	0.0029	0.0014	0.9994	0.0068	-0.0067	0.005
7 y	bmi10	Diagnoses - main ICD10: N20 Calculus of kidney and ureter	0	ukbb	European	SNPs from the MHC (chr6 26M~34M) region was removed for this traits	-0.2354	0.1046	-2.2507	0.0244	0.0081	0.0014	1.008	0.0066	0.0069	0.0048
7 y	bmi10	Diagnoses - main ICD10: N32 Other disorders of bladder	0	ukbb	European	SNPs from the MHC (chr6 26M~34M) region was removed for this traits	-0.1054	0.1462	-0.7212	0.4708	0.004	0.0012	0.9894	0.0059	0.0025	0.0047
7 y	bmi10	Diagnoses - main ICD10: N40 Hyperplasia of prostate	0	ukbb	European	SNPs from the MHC (chr6 26M~34M) region was removed for this traits	-0.0426	0.1288	-0.3306	0.7409	0.0059	0.0015	1.0099	0.0068	-0.0048	0.0049
7 y	bmi10	Diagnoses - main ICD10: N81 Female genital prolapse	0	ukbb	European	SNPs from the MHC (chr6 26M~34M) region was removed for this traits	0.0806	0.1202	0.6705	0.5026	0.0073	0.0015	1.0239	0.0066	-0.0014	0.005
7 y	bmi10	Diagnoses - main ICD10: N92 Excessive_ frequent and irregular menstruation	0	ukbb	European	SNPs from the MHC (chr6 26M~34M) region was removed for this traits	0.0623	0.1194	0.5219	0.6017	0.0071	0.0017	1.0009	0.0073	0.0005	0.005
7 y	bmi10	Diagnoses - main ICD10: O75 Other complications of labour and delivery_ not elsewhere classified	0	ukbb	European	SNPs from the MHC (chr6 26M~34M) region was removed for this traits	0.1916	0.1731	1.1072	0.2682	0.003	0.0012	0.9876	0.0058	-0.0061	0.0047
7 y	bmi10	Diagnoses - main ICD10: R04 Haemorrhage from respiratory passages	0	ukbb	European	SNPs from the MHC (chr6 26M~34M) region was removed for this traits	0.1437	0.1821	0.7891	0.4301	0.0026	0.0015	0.9974	0.0064	0.0003	0.0044
7 y	bmi10	Diagnoses - main ICD10: R07 Pain in throat and chest	0	ukbb	European	SNPs from the MHC (chr6 26M~34M) region was removed for this traits	0.1958	0.0822	2.3807	0.0173	0.0164	0.0017	1.005	0.0076	-0.0025	0.005
7 y	bmi10	Diagnoses - main ICD10: R10 Abdominal and pelvic pain	0	ukbb	European	SNPs from the MHC (chr6 26M~34M) region was removed for this traits	0.1493	0.0882	1.6923	0.0906	0.0121	0.0017	0.9961	0.0073	-0.0011	0.0048
7 y	bmi10	Diagnoses - main ICD10: R11 Nausea and vomiting	0	ukbb	European	SNPs from the MHC (chr6 26M~34M) region was removed for this traits	0.414	0.3281	1.262	0.2069	0.0012	0.0013	0.9944	0.0062	-0.0035	0.0045
7 y	bmi10	Diagnoses - main ICD10: R14 Flatulence and related conditions	0	ukbb	European	SNPs from the MHC (chr6 26M~34M) region was removed for this traits	0.1223	0.1725	0.7086	0.4786	0.0031	0.0013	0.9927	0.0067	-0.0061	0.0049
7 y	bmi10	Diagnoses - main ICD10: R31 Unspecified haematuria	0	ukbb	European	SNPs from the MHC (chr6 26M~34M) region was removed for this traits	0.0397	0.1592	0.2494	0.803	0.0033	0.0015	1.0073	0.0062	-0.0002	0.0048
7 y	bmi10	Diagnoses - main ICD10: R35 Polyuria	0	ukbb	European	SNPs from the MHC (chr6 26M~34M) region was removed for this traits	0.1619	0.2026	0.7991	0.4242	0.0029	0.0015	0.9987	0.0066	-0.0031	0.0044
7 y	bmi10	Diagnoses - main ICD10: R55 Syncope and collapse	0	ukbb	European	SNPs from the MHC (chr6 26M~34M) region was removed for this traits	0.191	0.1432	1.3337	0.1823	0.0054	0.0014	1.0083	0.007	-0.0016	0.0052
7 y	bmi10	Diagnoses - main ICD10: R69 Unknown and unspecified causes of morbidity	0	ukbb	European	SNPs from the MHC (chr6 26M~34M) region was removed for this traits	0.17	0.1286	1.3219	0.1862	0.0053	0.0014	0.9982	0.0067	0.0007	0.0049
7 y	bmi10	Diagnoses - main ICD10: S09 Other and unspecified injuries of head	0	ukbb	European	SNPs from the MHC (chr6 26M~34M) region was removed for this traits	0.0654	0.1541	0.4246	0.6712	0.0039	0.0015	0.9943	0.0064	-0.005	0.0044
7 y	bmi10	Diagnoses - main ICD10: S52 Fracture of forearm	0	ukbb	European	SNPs from the MHC (chr6 26M~34M) region was removed for this traits	-0.2024	0.1204	-1.6817	0.0926	0.0064	0.0018	0.9989	0.0071	0.0009	0.0046
7 y	bmi10	Diagnoses - main ICD10: S66 Injury of muscle and tendon at wrist and hand level	0	ukbb	European	SNPs from the MHC (chr6 26M~34M) region was removed for this traits	-0.2068	0.2191	-0.9435	0.3454	0.0023	0.0012	0.9994	0.0066	0.0008	0.0044
7 y	bmi10	Diagnoses - main ICD10: S76 Injury of muscle and tendon at hip and thigh level	0	ukbb	European	SNPs from the MHC (chr6 26M~34M) region was removed for this traits	0.1378	0.244	0.5647	0.5723	0.0016	0.0012	0.9978	0.0064	0.0084	0.0048
7 y	bmi10	Diagnoses - main ICD10: T84 Complications of internal orthopaedic prosthetic devices_ implants and grafts	0	ukbb	European	SNPs from the MHC (chr6 26M~34M) region was removed for this traits	0.3196	0.1302	2.4544	0.0141	0.0051	0.0016	0.9909	0.0069	-0.0056	0.0045
7 y	bmi10	Diagnoses - main ICD10: Z09 Follow-up examination after treatment for conditions other than malignant neoplasms	0	ukbb	European	SNPs from the MHC (chr6 26M~34M) region was removed for this traits	-0.1426	0.1787	-0.7976	0.4251	0.0032	0.0013	0.999	0.0062	0.0063	0.0049
7 y	bmi10	Diagnoses - main ICD10: Z47 Other orthopaedic follow-up care	0	ukbb	European	SNPs from the MHC (chr6 26M~34M) region was removed for this traits	-0.3119	0.1473	-2.1181	0.0342	0.0035	0.0012	0.9975	0.0061	0.0081	0.0044
7 y	bmi10	Diagnoses - main ICD10: Z80 Family history of malignant neoplasm	0	ukbb	European	SNPs from the MHC (chr6 26M~34M) region was removed for this traits	-0.3725	0.3151	-1.1822	0.2371	0.0014	0.0013	0.9904	0.0059	0.0135	0.0048
7 y	bmi10	Forced expiratory volume in 1 second	0	lung_function	European	SNPs from the MHC (chr6 26M~34M) region was removed for this traits	0.0142	0.0417	0.3396	0.7341	0.1655	0.0062	0.9855	0.0137	-0.0021	0.0056
7 y	bmi10	Forced vital capacity	0	lung_function	European	SNPs from the MHC (chr6 26M~34M) region was removed for this traits	0.0159	0.04	0.3965	0.6918	0.1613	0.0057	0.991	0.0139	-0.0047	0.0053
7 y	bmi10	FEV1/FVC	0	lung_function	European	SNPs from the MHC (chr6 26M~34M) region was removed for this traits	-0.002	0.0372	-0.053	0.9577	0.166	0.0098	0.9642	0.0197	0.0028	0.0058
7 y	bmi10	Peak expiratory flow	0	lung_function	European	SNPs from the MHC (chr6 26M~34M) region was removed for this traits	0.012	0.0397	0.3028	0.7621	0.14	0.008	0.9656	0.0184	0.0047	0.0053
7 y	bmi10	Forced expiratory volume in 1 second	0	lung_function	European	SNPs from the MHC (chr6 26M~34M) region was removed for this traits	-0.0012	0.0474	-0.0246	0.9804	0.1773	0.0067	0.9524	0.0123	0.0007	0.0061
7 y	bmi10	Forced vital capacity	0	lung_function	European	SNPs from the MHC (chr6 26M~34M) region was removed for this traits	-0.0068	0.0449	-0.1517	0.8794	0.1746	0.0062	0.9576	0.0125	-0.0012	0.0061
7 y	bmi10	FEV1/FVC	0	lung_function	European	SNPs from the MHC (chr6 26M~34M) region was removed for this traits	0.0154	0.0373	0.4139	0.6789	0.1927	0.0115	0.9365	0.0204	0.0012	0.0056
